# TMAO and its precursors in relation to host genetics, gut microbial composition, diet, and clinical outcomes: Meta-analysis of 5 prospective population-based cohorts

**DOI:** 10.1101/2022.09.01.22279510

**Authors:** Sergio Andreu-Sánchez, Shahzad Ahmad, Alexander Kurilshikov, Marian Beekman, Mohsen Ghanbari, Martijn van Faassen, Inge C.L. van den Munckhof, Marinka Steur, Amy Harms, Thomas Hankemeier, M. Arfan Ikram, Maryam Kavousi, Trudy Voortman, Robert Kraaij, Mihai G. Netea, Joost H.W. Rutten, Niels P. Riksen, Alexandra Zhernakova, Folkert Kuipers, P. Eline Slagboom, Cornelia M. van Duijn, Jingyuan Fu, Dina Vojinovic

## Abstract

Trimethylamine N-oxide (TMAO) is a circulating microbiome-derived metabolite implicated in the development of atherosclerosis and cardiovascular disease (CVD). We investigated whether plasma levels of TMAO, its precursors (betaine, carnitine, deoxycarnitine, choline) and TMAO-to-precursor ratios associate with clinical outcomes, including CVD and mortality. This was followed by an in-depth analysis of their genetic, gut microbial and dietary determinants. The analyses were conducted in five Dutch prospective cohort studies including 7,834 individuals. To further investigate association results, Mendelian Randomization (MR) was also explored. We found only plasma choline levels (hazard ratio (HR) 1.17, (95% CI 1.07; 1.28)) and not TMAO to be associated with CVD risk. Our association analyses uncovered 10 genome-wide significant loci, including novel genomic regions for betaine (6p21.1, 6q25.3), choline (2q34, 5q31.1) and deoxycarnitine (10q21.2, 11p14.2) comprising several metabolic gene associations, e.g., *CPS1* or *PEMT*. Furthermore, our analyses uncovered 68 gut microbiota associations, mainly related to TMAO-to-precursors ratios and the *Oscillospiraceae* family and 16 associations of food groups and metabolites including fish-TMAO, meat-carnitine and plant-based food-betaine associations. No significant association was identified by MR approach. Our analyses provide novel insights into the TMAO pathway, its determinants and pathophysiological impact in the general population.

## Supplementary Tables for "TMAO and its precursors in relation to host genetics, gut microbial composition, diet, and clinical outcomes: Meta-analysis of 5 prospective population-based cohorts" (part 1 of 3)

### Sheet: Supplementary Table 1
Supplementary Table 1. Descriptive characteristics of metabolites and quantification method.
		Rotterdam Study I-4	Rotterdam Study III-2	LLS	LLD	300-OB
Machine		triple quadrupole mass spectrometer (AB SCIEX Qtrap 6500)	triple quadrupole mass spectrometer (AB SCIEX Qtrap 6500)	triple quadrupole mass spectrometer (AB SCIEX Qtrap 6500)	Ultra-high performance liquid chromatography combined with isotope dilution tandem mass spectrometry on a XEVO TQ-s system (Waters)	Ultra-high performance liquid chromatography combined with isotope dilution tandem mass spectrometry on a XEVO TQ-s system (Waters)
Sample material (plasma/serum)		Plasma	Plasma	Plasma	Plasma	Plasma
Fasting/non fasting		Fasting	Fasting	Non-fasting	Fasting	Fasting
Processing		MultiQuant Software for Quantitative Analysis (AB SCIEX, Version 3.0.2) (PMID: 31451722)	MultiQuant Software for Quantitative Analysis (AB SCIEX, Version 3.0.2)	MultiQuant Software for Quantitative Analysis (AB SCIEX, Version 3.0.2)	Targetlynx software (version 4.1 from Waters)	Targetlynx software (version 4.1 from Waters)
Processing location		Biomedical Metabolomics Facility Leiden	Biomedical Metabolomics Facility Leiden	Biomedical Metabolomics Facility Leiden	Department of Laboratory Medicine, UMCG	Department of Laboratory Medicine, UMCG
Betaine	N	2556	1377	2158	1442	301
	mean (sd)	34.25 (10.04)	35.771 (10.33)	38.00 (12.58)	34.59 (12.85)	39.53 (9.35)
	median	32.763	34.276	36.521	33.34	39.24
	min	10.221	11.135	9.619	6.77	14.22
	max	111.292	98.138	144.917	122.89	65.18
Choline	N	2556	1377	2158	1142	301
	mean (sd)	9.95 (2.34)	9.02 (2.14)	10.92 (2.57)	9.97 (2.34)	13.89 (8.06)
	median	9.64913	8.73842	10.657	9.67	13.719
	min	4.42993	3.84404	4.653	3.46	8.264
	max	26.4072	21.6863	23.678	21.54	21.883
Carnitine	N	2556	1377	2158	1142	301
	mean (sd)	42.94 (8.47)	44.46 (8.94)	41.32 (9.16)	38.88 (10.21)	39.53 (2.32)
	median	42.5236	44.1725	40.832	38.45	39.24
	min	17.2549	17.8194	14.567	9.718	18.73
	max	83.4041	79.6637	81.713	80.43	65.18
Deoxycarnitine, N (mean (sd))	N	2566	1377	2156	1142	301
	mean (sd)	0.87 (0.22)	0.85 (0.19)	0.81 (0.19)	1.227(0.36)	1.085(0.24)
	median	0.840017	0.830951	0.796	1.19	1.08
	min	0.039158	0.450852	0.134	0.104	0.53
	max	2.07391	2.18788	1.758	3.209	1.95
TMAO	N	2566	1377	2158	1142	301
	mean (sd)	6.85 (8.86)	6.09 (9.88)	4.76 (5.54)	5.11 (7.36)	5.24 (4.70)
	median	4.71509	4.04376	3.508	3.54	3.941
	min	0.063676	0.080542	0.435	0.32	1.441
	max	131.602	181.696	108.25	118.84	48.316

### Sheet: Supplementary Table 2
Supplementary Table 2. Results of association analysis between metabolites and incident cardiovascular disease events. The analyses were performed for overall sample and females and males separately. The associations that surpassed significance threshold (p-value < 8.33 × 10-3) are highlighted in bold.
		Model 1									Model 2
Sample	Metabolite	HR	CI	P-value	Direction	HetISq	HetPVal	TotalN	TotalNcases		HR	CI	P-value	Direction	HetISq	HetPVal	TotalN	TotalNcases
ALL	TMAO	0.954374	0.87;1.04	0.2986	-+-	0	0.5791	4134	571		0.944783	0.86;1.04	0.2254	-+-	0	0.7254	4133	571
ALL	TMAO_betaine	0.916036	0.84;1.00	0.051	-+-	0	0.7812	4134	571		0.906014	0.83;0.99	0.03314	-+-	0	0.7578	4133	571
ALL	Choline	1.17304	1.07;1.28	0.00059	+++	0	0.9464	4134	571		1.18199	1.08;1.30	0.0005536	+++	0	0.9936	4133	571
ALL	Carnitine	1.07681	0.98;1.18	0.1083	+++	0	0.7414	4134	571		1.07509	0.98;1.18	0.1188	+++	0	0.6722	4133	571
ALL	Deoxycarnitine	1.04206	0.94;1.15	0.4245	+++	0	0.7586	4134	571		1.04321	0.93;1.17	0.4781	+++	0	0.8164	4133	571
ALL	TMAO_choline	0.908827	0.83;0.99	0.02925	-+-	0	0.6285	4134	571		0.90303	0.83;0.99	0.02178	-+-	0	0.7466	4133	571
ALL	TMAO_carnitine	0.930252	0.85;1.02	0.1085	-+-	0	0.4222	4134	571		0.921364	0.84;1.01	0.07737	-+-	0	0.5643	4133	571
ALL	Betaine	1.1012	1.00;1.21	0.04336	++-	46	0.1568	4134	571		1.10197	1.00;1.21	0.04207	++-	46.6	0.1537	4133	571
ALL	TMAO_deoxycarnitine	0.939225	0.86;1.03	0.1698	-+-	0	0.7477	4134	571		0.936037	0.86;1.02	0.1498	-+-	0	0.7206	4133	571
FEMALES	TMAO	0.949994	0.84;1.07	0.4062	--	28.2	0.2378	1800	306		0.942047	0.83;1.07	0.3546	--	25.2	0.2476	1800	306
FEMALES	TMAO_betaine	0.947811	0.84;1.07	0.399	--	0	0.8666	1800	306		0.940823	0.83;1.07	0.3542	--	0	0.8892	1800	306
FEMALES	Choline	1.15812	1.02;1.31	0.01906	++	0	0.8481	1800	306		1.16509	1.03;1.32	0.01778	++	0	0.8689	1800	306
FEMALES	Carnitine	1.16009	1.02;1.31	0.01904	++	0	0.9862	1800	306		1.16311	1.03;1.32	0.01898	++	0	0.9755	1800	306
FEMALES	Deoxycarnitine	1.08524	0.95;1.24	0.2334	++	0	0.902	1800	306		1.10816	0.95;1.30	0.2015	++	0	0.8374	1800	306
FEMALES	TMAO_choline	0.911649	0.81;1.03	0.1323	--	53.5	0.1424	1800	306		0.905924	0.80;1.02	0.1152	--	52.4	0.1473	1800	306
FEMALES	TMAO_carnitine	0.904385	0.80;1.02	0.1091	--	47	0.1697	1800	306		0.896282	0.79;1.02	0.08993	--	45	0.1773	1800	306
FEMALES	Betaine	1.00521	0.89;1.14	0.9345	+-	63.2	0.09915	1800	306		1.00501	0.89;1.14	0.9363	+-	63.2	0.09911	1800	306
FEMALES	TMAO_deoxycarnitine	0.915578	0.80;1.04	0.1796	--	22.4	0.2564	1800	306		0.913657	0.80;1.04	0.1711	--	21.3	0.2595	1800	306
MALES	TMAO	0.965412	0.85;1.10	0.5961	-+	0	0.5031	1191	256		0.956763	0.84;1.10	0.5222	-+	0	0.3293	1191	256
MALES	TMAO_betaine	0.896461	0.79;1.02	0.08805	-+	30.5	0.2304	1191	256		0.884529	0.78;1.01	0.0627	-+	49.2	0.1606	1191	256
MALES	Choline	1.16474	1.02;1.34	0.02959	++	0	0.6428	1191	256		1.17798	1.02;1.36	0.02807	++	0	0.8626	1191	256
MALES	Carnitine	0.989753	0.87;1.13	0.8801	-+	22.8	0.255	1191	256		0.99362	0.87;1.14	0.9252	-+	46.1	0.1731	1191	256
MALES	Deoxycarnitine	0.984324	0.84;1.15	0.8427	--	0	0.9446	1191	256		0.995809	0.83;1.19	0.9629	-+	50.7	0.1545	1191	256
MALES	TMAO_choline	0.918512	0.81;1.04	0.1804	-+	0	0.5191	1191	256		0.91247	0.80;1.03	0.1536	-+	0	0.4546	1191	256
MALES	TMAO_carnitine	0.964737	0.85;1.10	0.5826	--	0	0.9301	1191	256		0.954374	0.84;1.09	0.4894	--	0	0.7872	1191	256
MALES	Betaine	1.23392	1.07;1.43	0.005144	+-	54.5	0.1384	1191	256		1.2411	1.07;1.44	0.004235	+-	36.8	0.2084	1191	256
MALES	TMAO_deoxycarnitine	0.968119	0.85;1.10	0.6116	-+	0	0.5566	1191	256		0.959541	0.85;1.09	0.5223	-+	0	0.6222	1191	256

### Sheet: Supplementary Table 3
Supplementary Table 3. Results of association analysis between metabolites and mortality. The analyses were performed for overall sample and females and males separately. The associations that surpassed significance threshold (p-value < 8.33 × 10-3) are highlighted in bold.
		model 1									model 2
Sample	Metabolite	HR	CI	P-value	Direction	HetISq	HetPVal	TotalN	TotalNcases		HR	CI	P-value	Direction	HetISq	HetPVal	TotalN	TotalNcases
ALL	TMAO	1.02603	0.97;1.08	0.3504	+++	0	0.9778	5038	1440		0.94493	0.89;1.00	0.3528	+-+	0	0.9449	5011	1436
ALL	TMAO_betaine	1.02922	0.98;1.09	0.29	++-	0	0.9017	5038	1440		1.03138	0.98;1.09	0.2763	+--	0	0.7049	5011	1436
ALL	Choline	1.05285	1.00;1.11	0.06981	+-+	0	0.4469	5038	1440		1.05622	0.10;1.12	0.0652	+-+	0	0.5421	5011	1436
ALL	Carnitine	1.01136	0.96;1.07	0.6889	+++	0	0.9801	5038	1440		1.00975	0.95;1.07	0.7324	++-	0	0.9806	5011	1436
ALL	Deoxycarnitine	0.97609	0.92;1.04	0.4487	--+	63.1	0.06644	5038	1440		0.963098	0.89;1.04	0.317	--+	56.5	0.1005	5011	1436
ALL	TMAO_choline	1.00733	0.96;1.06	0.7858	++-	0	0.9461	5038	1440		1.00662	0.95;1.06	0.8115	++-	0	0.9139	5011	1436
ALL	TMAO_carnitine	1.02409	0.97;1.08	0.3865	+++	0	0.9888	5038	1440		1.0248	0.97;1.08	0.3908	+-+	0	0.8914	5011	1436
ALL	Betaine	0.981866	0.93;1.04	0.5335	--+	0.4	0.3665	5038	1440		0.979807	0.92;1.04	0.4881	-++	0	0.5307	5011	1436
ALL	TMAO_deoxycarnitine	1.03448	0.98;1.09	0.2215	++-	0	0.7509	5038	1440		1.03396	0.98;1.09	0.2335	++-	0	0.6104	5011	1436
FEMALES	TMAO	0.981179	0.91;1.06	0.6326	-++	0	0.8457	2879	721		0.977653	0.90;1.06	0.5857	-+-	0	0.8218	2879	721
FEMALES	TMAO_betaine	0.99104	0.91;1.07	0.8263	-+-	0	0.8659	2879	721		0.988862	0.91;1.08	0.7935	-+-	0	0.7775	2879	721
FEMALES	Choline	1.04823	0.97;1.13	0.2386	+++	0	0.7987	2879	721		1.04907	0.97;1.14	0.2438	+++	0	0.8859	2879	721
FEMALES	Carnitine	1.01979	0.94;1.10	0.6249	+++	0	0.5052	2879	721		1.01969	0.94;1.10	0.6314	+++	0	0.4843	2879	721
FEMALES	Deoxycarnitine	1.00602	0.92;1.10	0.8908	-++	0	0.3718	2879	721		1.00401	0.91;1.11	0.9385	-++	22.4	0.2755	2879	721
FEMALES	TMAO_choline	0.964062	0.89;1.04	0.3578	-+-	0	0.815	2879	721		0.96127	0.89;1.04	0.3327	-+-	0	0.7507	2879	721
FEMALES	TMAO_carnitine	0.977849	0.90;1.06	0.58	---	0	0.9997	2879	721		0.974822	0.90;1.06	0.5406	---	0	0.9804	2879	721
FEMALES	Betaine	0.973653	0.90;1.06	0.5167	--+	0	0.7202	2879	721		0.972777	0.90;1.05	0.5029	--+	0	0.7654	2879	721
FEMALES	TMAO_deoxycarnitine	0.97414	0.90;1.06	0.5347	-+-	0	0.9722	2879	721		0.973069	0.90;1.06	0.52	-+-	0	0.9552	2879	721
MALES	TMAO	1.07133	0.99;1.16	0.07505	+-+	0	0.6703	2133	715		1.07799	1.00;1.17	0.06385	+-+	0	0.3979	2132	715
MALES	TMAO_betaine	1.05919	0.99;1.14	0.1191	+--	0	0.7167	2133	715		1.06375	0.99;1.15	0.1059	+--	0	0.4914	2132	715
MALES	Choline	1.06599	0.98;1.15	0.1182	+-+	0	0.4197	2133	715		1.07519	0.99;1.17	0.09485	+-+	24.4	0.2664	2132	715
MALES	Carnitine	0.989654	0.91;1.07	0.7956	---	0	0.6911	2133	715		0.989159	0.91;1.07	0.7881	---	0	0.5697	2132	715
MALES	Deoxycarnitine	0.956667	0.87;1.05	0.3468	--+	68.1	0.04332	2133	715		0.935008	0.84;1.04	0.2207	--+	76.8	0.01343	2132	715
MALES	TMAO_choline	1.04394	0.97;1.12	0.2484	+-+	0	0.8478	2133	715		1.04446	0.97;1.13	0.2512	+--	0	0.668	2132	715
MALES	TMAO_carnitine	1.07154	0.99;1.15	0.06951	+-+	0	0.8187	2133	715		1.07659	1.00;1.16	0.06133	+-+	0	0.5788	2132	715
MALES	Betaine	0.996108	0.92;1.08	0.9268	--+	2.1	0.3602	2133	715		0.995908	0.92;1.08	0.9236	--+	0	0.4316	2132	715
MALES	TMAO_deoxycarnitine	1.07885	1.00;1.16	0.04007	+--	0	0.4463	2133	715		1.08058	1.00;1.16	0.038	+--	1.3	0.3631	2132	715

### Sheet: Supplementary Table 4
Supplementary Table 4. Mendelian randomization analysis evaluating TMAO and its precursors with respect to cardiovascular disease. b: effect, se: standard error; pval: p-value; nsnps: number of SNPs acting as instrumental variables.
Phenotype	method	nsnp	b	se	pval
Betaine	MR Egger	29	-0.0133479	0.0386949	0.732803
	Weighted median	29	-0.00662372	0.0237186	0.780043
	Inverse variance weighted	29	0.0107044	0.015735	0.496321
	Simple mode	29	0.00314095	0.0453425	0.945266
	Weighted mode	29	-0.00277544	0.0329384	0.933448
Carnitine	MR Egger	25	0.0394874	0.0221408	0.0877134
	Weighted median	25	0.0240952	0.0171836	0.160849
	Inverse variance weighted	25	0.0224694	0.0153862	0.144192
	Simple mode	25	0.0284981	0.0331411	0.398352
	Weighted mode	25	0.0249751	0.0161757	0.135677
Deoxycarnitine	MR Egger	18	0.0372199	0.0392184	0.356715
	Weighted median	18	0.00109994	0.024777	0.964591
	Inverse variance weighted	18	0.0280561	0.0211114	0.183863
	Simple mode	18	0.0580303	0.0568277	0.321491
	Weighted mode	18	0.0033437	0.0242585	0.891989
Choline	MR Egger	28	0.0840302	0.058587	0.163411
	Weighted median	28	0.0381068	0.0282508	0.177377
	Inverse variance weighted	28	0.0266541	0.0207156	0.198211
	Simple mode	28	0.0296285	0.0572304	0.608879
	Weighted mode	28	0.0418459	0.0490737	0.401318
TMAO	MR Egger	10	-0.0364413	0.0597571	0.558898
	Weighted median	10	0.00131108	0.0402094	0.973989
	Inverse variance weighted	10	0.0243545	0.0307958	0.429038
	Simple mode	10	-0.00580308	0.0621422	0.927644
	Weighted mode	10	-0.00740226	0.0617535	0.907221

### Sheet: Supplementary Table 5
Supplementary Table 5. Genomic inflation factor for the individual studies.
Metabolite/Ratio	Cohort	Lambda	SE
Betaine	300-OB	1.0221	0.1135
Betaine	LLD	1.00889	0.0688
Betaine	LLS	1.05763	0.06415
Betaine	RS1	1.0169	0.06096
Betaine	RS3	1.00655	0.07198
Carnitine	300-OB	1.03305	0.1197
Carnitine	LLD	1.00936	0.06964
Carnitine	LLS	1.0586	0.06515
Carnitine	RS1	1.01077	0.06346
Carnitine	RS3	1.01265	0.07319
Choline	300-OB	1.01548	0.1181
Choline	LLD	1.01643	0.07179
Choline	LLS	1.0259	0.06396
Choline	RS1	1.0169	0.06162
Choline	RS3	1.01077	0.06923
Deoxycarnitine	300-OB	1.0136	0.1041
Deoxycarnitine	LLD	1.00467	0.06567
Deoxycarnitine	LLS	1.05036	0.05902
Deoxycarnitine	RS1	1.00983	0.0544
Deoxycarnitine	RS3	1.01124	0.06135
TMAO	300-OB	1.00936	0.1164
TMAO	LLD	1.01737	0.07272
TMAO	LLS	1.01737	0.06587
TMAO	RS1	0.995807	0.06301
TMAO	RS3	1.00561	0.07378
TMAO/Betaine	300-OB	1.01313	0.1147
TMAO/Betaine	LLD	1.01595	0.07269
TMAO/Betaine	LLS	1.0221	0.06583
TMAO/Betaine	RS1	1.0028	0.06326
TMAO/Betaine	RS3	1.00655	0.07421
TMAO/Carnitine	300-OB	1.01454	0.1163
TMAO/Carnitine	LLD	1.0136	0.07276
TMAO/Carnitine	LLS	1.00983	0.06617
TMAO/Carnitine	RS1	0.997204	0.06296
TMAO/Carnitine	RS3	0.998135	0.07419
TMAO/Choline	300-OB	1.00983	0.1165
TMAO/Choline	LLD	1.01548	0.07338
TMAO/Choline	LLS	1.00514	0.06569
TMAO/Choline	RS1	0.997669	0.06349
TMAO/Choline	RS3	1.00187	0.07436
TMAO/Deoxycarnitine	300-OB	1.02353	0.1156
TMAO/Deoxycarnitine	LLD	1.00655	0.072
TMAO/Deoxycarnitine	LLS	1.02876	0.06482
TMAO/Deoxycarnitine	RS1	0.996273	0.06288
TMAO/Deoxycarnitine	RS3	1.00608	0.07358

### Sheet: Supplemenatry Table 6 
Supplementary Table 6. Genome-wide significant results (p-value < 8.33 × 10-9) for genome-wide association study of TMAO, its precursors betaine, carnitine, choline and deoxycarnitine and TMAO-to-precursor ratios. Associations with HetPval > 0.1 are listed in the table.
Metabolite	MarkerName	Allele1	Allele2	Freq1	FreqSE	MinFreq	MaxFreq	Effect	StdErr	P-value	Direction	HetISq	HetChiSq	HetDf	HetPVal	Ntotal
Betaine	2:211569399_T_C	t	c	0.804	0.003	0.8012	0.8083	0.1216	0.0211	8.136e-09	+++++	0	0.525	4	0.971	7093
Betaine	2:211566343_T_A	a	t	0.1954	0.0035	0.1907	0.1986	-0.1225	0.0212	7.054e-09	-----	0	0.394	4	0.983	7093
Betaine	5:78614306_T_G	t	g	0.93	0.0047	0.922	0.9355	-0.2008	0.0347	6.903e-09	-----	0	3.448	4	0.4859	7093
Betaine	12:294443_G_A	a	g	0.08	0.0048	0.0681	0.0836	-0.1873	0.0323	6.549e-09	-----	0	1.064	4	0.8999	7093
Betaine	2:211620581_A_G	a	g	0.6928	0.0099	0.6754	0.7004	-0.103	0.0177	6.219e-09	-----	0	1.614	4	0.8063	7093
Betaine	2:211642360_C_T	t	c	0.1714	0.0056	0.1624	0.1791	-0.128	0.022	5.878e-09	-----	0	1.186	4	0.8804	7093
Betaine	12:313173_T_G	t	g	0.9705	0.0014	0.9685	0.9731	-0.2953	0.0507	5.864e-09	-----	0.5	4.022	4	0.4031	7093
Betaine	12:289589_A_G	a	g	0.9203	0.0049	0.9167	0.9325	0.1876	0.0322	5.707e-09	+++++	0	1.184	4	0.8807	7093
Betaine	2:211644647_T_G	t	g	0.8278	0.0059	0.8196	0.837	0.1279	0.0219	5.48e-09	+++++	0	1.21	4	0.8765	7093
Betaine	2:211543147_T_G	t	g	0.5972	0.0039	0.5934	0.609	-0.1017	0.0174	4.87e-09	-----	0	0.66	4	0.9562	7093
Betaine	12:267889_G_A	a	g	0.5529	0.0128	0.5137	0.5677	-0.0971	0.0166	4.865e-09	-----	0	3.656	4	0.4545	7093
Betaine	2:211637695_T_C	t	c	0.1723	0.0058	0.1626	0.1801	-0.1286	0.0219	4.613e-09	-----	0	1.217	4	0.8754	7093
Betaine	2:211571627_T_C	t	c	0.4023	0.0124	0.3902	0.4252	0.0987	0.0168	4.213e-09	+++++	0	0.37	4	0.9849	7093
Betaine	6:42846919_G_A	a	g	0.4161	0.0083	0.4068	0.429	-0.103	0.0175	3.933e-09	-----	0	1.361	4	0.851	7093
Betaine	2:211626075_A_G	a	g	0.8316	0.0042	0.8271	0.8393	0.1306	0.0221	3.658e-09	+++++	0	1.087	4	0.8964	7093
Betaine	2:211570074_A_C	a	c	0.4019	0.0125	0.3897	0.4251	0.0992	0.0168	3.562e-09	+++++	0	0.402	4	0.9823	7093
Betaine	2:211603471_G_A	a	g	0.1681	0.0044	0.1608	0.1726	-0.1315	0.0222	3.109e-09	-----	0	0.648	4	0.9576	7093
Betaine	2:211616894_A_G	a	g	0.832	0.0044	0.8275	0.8392	0.1312	0.0221	3.101e-09	+++++	0	0.72	4	0.9489	7093
Betaine	2:211672061_C_T	t	c	0.2613	0.0135	0.2458	0.2856	0.1119	0.0189	3.099e-09	+++++	2	4.084	4	0.3948	7093
Betaine	2:211602416_T_C	t	c	0.8312	0.0041	0.827	0.8386	0.1314	0.0222	3.083e-09	+++++	0	0.886	4	0.9265	7093
Betaine	2:211599246_A_G	a	g	0.8313	0.0041	0.8272	0.8387	0.1315	0.0222	3.079e-09	+++++	0	0.846	4	0.9321	7093
Betaine	2:211608286_C_A	a	c	0.168	0.0044	0.1607	0.1724	-0.1315	0.0222	2.999e-09	-----	0	0.701	4	0.9512	7093
Betaine	2:211607873_T_G	t	g	0.8319	0.0044	0.8276	0.8393	0.1316	0.0222	2.951e-09	+++++	0	0.702	4	0.9511	7093
Betaine	2:211598400_C_T	t	c	0.1682	0.0045	0.1609	0.1726	-0.1321	0.0222	2.845e-09	-----	0	0.622	4	0.9606	7093
Betaine	6:42845778_C_G	c	g	0.5761	0.0075	0.5667	0.5843	0.1034	0.0174	2.814e-09	+++++	0	1.844	4	0.7645	7093
Betaine	2:211609901_C_G	c	g	0.8316	0.004	0.8275	0.8388	0.1317	0.0221	2.747e-09	+++++	0	0.92	4	0.9216	7093
Betaine	5:78280456_G_A	a	g	0.2213	0.0081	0.2127	0.2344	0.1237	0.0208	2.567e-09	+++++	0	0.229	4	0.9939	7093
Betaine	2:211606024_C_T	t	c	0.168	0.0044	0.1608	0.1724	-0.1322	0.0222	2.551e-09	-----	0	0.682	4	0.9535	7093
Betaine	2:211606119_G_A	a	g	0.168	0.0044	0.1608	0.1724	-0.1322	0.0222	2.543e-09	-----	0	0.682	4	0.9535	7093
Betaine	2:211635487_G_A	a	g	0.1739	0.0062	0.1644	0.1826	-0.1314	0.0219	2.118e-09	-----	0	1.245	4	0.8706	7093
Betaine	5:78274145_T_C	t	c	0.4839	0.0068	0.4704	0.4882	-0.1003	0.0167	1.811e-09	-----	34.7	6.123	4	0.1901	7093
Betaine	5:78302676_A_G	a	g	0.8481	0.001	0.8434	0.8487	-0.181	0.0299	1.455e-09	-----	0	0.99	4	0.9113	7093
Betaine	6:42879289_G_A	a	g	0.4411	0.0056	0.4369	0.457	-0.1021	0.0168	1.177e-09	-----	0	2.015	4	0.733	7093
Betaine	5:78698743_G_A	a	g	0.0367	0.0022	0.0293	0.0385	-0.2661	0.0437	1.131e-09	-----	29.2	5.652	4	0.2267	7093
Betaine	2:211595900_C_T	t	c	0.1784	0.0038	0.1722	0.1822	-0.1333	0.0218	9.213e-10	-----	0	0.273	4	0.9915	7093
Betaine	2:211575123_A_G	a	g	0.82	0.0037	0.816	0.8266	0.1329	0.0217	9.212e-10	+++++	0	0.6	4	0.963	7093
Betaine	5:78499747_T_C	t	c	0.9825	0.0016	0.9806	0.9843	0.4169	0.0679	8.433e-10	+++?+	0	2.303	3	0.5119	6802
Betaine	2:211573559_G_A	a	g	0.1791	0.004	0.173	0.1837	-0.1338	0.0218	8.008e-10	-----	0	0.327	4	0.988	7093
Betaine	5:78420732_C_A	a	c	0.6741	0.0044	0.666	0.6792	0.1076	0.0175	7.892e-10	+++++	18.6	4.912	4	0.2964	7093
Betaine	2:211581245_C_T	t	c	0.1803	0.0035	0.174	0.184	-0.1334	0.0217	7.541e-10	-----	0	0.604	4	0.9626	7093
Betaine	5:78425747_T_C	t	c	0.3259	0.0042	0.3213	0.334	-0.1077	0.0175	7.484e-10	-----	18.9	4.934	4	0.2941	7093
Betaine	2:211596498_G_A	a	g	0.1784	0.0037	0.1722	0.182	-0.1341	0.0218	7.369e-10	-----	0	0.265	4	0.9919	7093
Betaine	5:78425188_C_A	a	c	0.6741	0.0043	0.666	0.6792	0.1078	0.0175	7.225e-10	+++++	18.1	4.885	4	0.2993	7093
Betaine	5:78414337_T_C	t	c	0.3243	0.0047	0.319	0.3331	-0.1085	0.0176	7.012e-10	-----	17.2	4.833	4	0.3048	7093
Betaine	5:78587297_C_T	t	c	0.3269	0.0038	0.3198	0.3317	-0.1105	0.0179	6.765e-10	-----	21.7	5.106	4	0.2766	7093
Betaine	2:211581142_T_C	t	c	0.8198	0.0037	0.8159	0.8264	0.1337	0.0217	6.742e-10	+++++	0	0.673	4	0.9546	7093
Betaine	2:211590507_A_G	a	g	0.8201	0.0034	0.8166	0.8266	0.1339	0.0217	6.733e-10	+++++	0	0.65	4	0.9573	7093
Betaine	5:78421780_G_A	a	g	0.6747	0.0043	0.6669	0.6801	0.1082	0.0175	6.69e-10	+++++	19	4.935	4	0.294	7093
Betaine	2:211593659_G_T	t	g	0.1794	0.0038	0.1731	0.1835	-0.1341	0.0217	6.636e-10	-----	0	0.363	4	0.9854	7093
Betaine	2:211593337_G_T	t	g	0.1794	0.0038	0.1732	0.1835	-0.1341	0.0217	6.545e-10	-----	0	0.36	4	0.9856	7093
Betaine	2:211593436_C_T	t	c	0.1794	0.0038	0.1732	0.1835	-0.1341	0.0217	6.529e-10	-----	0	0.361	4	0.9855	7093
Betaine	2:211655965_A_G	a	g	0.7531	0.014	0.7283	0.7683	-0.1179	0.0191	6.526e-10	-----	37.1	6.364	4	0.1736	7093
Betaine	5:78418346_T_G	t	g	0.3241	0.0049	0.3183	0.3331	-0.1084	0.0175	6.419e-10	-----	19.1	4.941	4	0.2934	7093
Betaine	5:78418416_A_G	a	g	0.324	0.0049	0.3182	0.3331	-0.1084	0.0175	6.415e-10	-----	19	4.941	4	0.2934	7093
Betaine	2:211587631_C_T	t	c	0.1793	0.0039	0.1731	0.1835	-0.1345	0.0217	6.192e-10	-----	0	0.337	4	0.9873	7093
Betaine	2:211583101_C_T	t	c	0.1794	0.004	0.1731	0.1838	-0.1344	0.0217	6.157e-10	-----	0	0.343	4	0.9868	7093
Betaine	2:211589050_G_A	a	g	0.1792	0.0039	0.173	0.1834	-0.1345	0.0217	6.145e-10	-----	0	0.346	4	0.9867	7093
Betaine	2:211586445_C_T	t	c	0.1793	0.0039	0.1731	0.1835	-0.1345	0.0217	6.123e-10	-----	0	0.33	4	0.9878	7093
Betaine	2:211583022_C_T	t	c	0.1794	0.004	0.1731	0.1838	-0.1344	0.0217	6.106e-10	-----	0	0.345	4	0.9867	7093
Betaine	2:211583253_G_A	a	g	0.1794	0.004	0.1731	0.1838	-0.1344	0.0217	6.086e-10	-----	0	0.346	4	0.9867	7093
Betaine	2:211588614_T_A	a	t	0.1794	0.0038	0.173	0.1834	-0.1346	0.0217	5.84e-10	-----	0	0.339	4	0.9872	7093
Betaine	5:78288569_T_G	t	g	0.9407	0.0076	0.9298	0.9495	0.2205	0.0351	3.371e-10	+++-+	9.9	4.439	4	0.3499	7093
Betaine	5:78469204_T_G	t	g	0.9739	0.0018	0.9714	0.978	-0.3586	0.0571	3.299e-10	-----	0	1.25	4	0.8699	7093
Betaine	5:78419809_T_C	t	c	0.3353	0.0049	0.3287	0.3437	-0.1092	0.0174	3.245e-10	-----	36.5	6.299	4	0.1779	7093
Betaine	5:78288943_G_T	t	g	0.0593	0.0075	0.0506	0.0701	-0.2208	0.0351	3.238e-10	---+-	10.1	4.448	4	0.3487	7093
Betaine	5:78288944_G_C	c	g	0.0593	0.0076	0.0506	0.0701	-0.2208	0.0351	3.223e-10	---+-	10	4.445	4	0.3491	7093
Betaine	5:78289008_C_A	a	c	0.0594	0.0075	0.0509	0.0701	-0.2208	0.0351	3.215e-10	---+-	9.7	4.431	4	0.3508	7093
Betaine	12:332362_C_T	t	c	0.2129	0.0061	0.1822	0.2193	-0.1422	0.0226	3.034e-10	-----	0	0.256	4	0.9925	7093
Betaine	5:78298158_G_C	c	g	0.5022	0.0123	0.4797	0.5172	-0.1053	0.0166	2.28e-10	-----	24	5.262	4	0.2615	7093
Betaine	2:211571933_A_G	a	g	0.8179	0.0027	0.8146	0.8218	0.1374	0.0216	2.077e-10	+++++	0	0.737	4	0.9467	7093
Betaine	2:211570917_T_C	t	c	0.8178	0.0026	0.8146	0.8218	0.1375	0.0216	2.017e-10	+++++	0	0.729	4	0.9477	7093
Betaine	2:211549856_G_A	a	g	0.1816	0.0035	0.1718	0.1856	-0.141	0.0221	1.709e-10	-----	0	0.378	4	0.9842	7093
Betaine	12:311816_C_T	t	c	0.4789	0.0141	0.4567	0.4902	0.1075	0.0168	1.598e-10	+++++	31	5.797	4	0.2148	7093
Betaine	2:211559536_G_A	a	g	0.1812	0.0035	0.1714	0.1851	-0.1403	0.0219	1.471e-10	-----	0	0.344	4	0.9868	7093
Betaine	2:211565692_C_T	t	c	0.1811	0.0031	0.1753	0.1849	-0.1397	0.0217	1.29e-10	-----	0	0.412	4	0.9815	7093
Betaine	5:78629297_C_G	c	g	0.3937	0.0081	0.385	0.406	0.1079	0.0168	1.194e-10	+++++	21	5.064	4	0.2808	7093
Betaine	5:78629346_C_T	t	c	0.6062	0.0081	0.594	0.615	-0.1079	0.0168	1.182e-10	-----	21.2	5.074	4	0.2798	7093
Betaine	5:78368494_G_A	a	g	0.0857	0.0056	0.078	0.0927	0.2007	0.0311	1.121e-10	+++++	0	0.366	4	0.9852	7093
Betaine	6:43037061_T_C	t	c	0.4391	0.0055	0.4324	0.4491	-0.1089	0.0168	1.031e-10	-----	6.2	4.266	4	0.3712	7093
Betaine	2:211562924_C_T	t	c	0.1811	0.0034	0.1714	0.1849	-0.1411	0.0218	1.024e-10	-----	0	0.323	4	0.9883	7093
Betaine	5:78406685_C_T	t	c	0.0858	0.0057	0.0779	0.0922	0.2016	0.0311	9.354e-11	+++++	0	0.683	4	0.9534	7093
Betaine	6:42892834_G_T	t	g	0.546	0.0063	0.5253	0.5512	0.1097	0.0168	7.568e-11	+++++	0	0.694	4	0.9521	7093
Betaine	12:302140_A_G	a	g	0.5156	0.0131	0.5033	0.5352	-0.1107	0.0169	5.792e-11	-----	27	5.478	4	0.2417	7093
Betaine	12:302208_A_C	a	c	0.5125	0.012	0.5012	0.5301	-0.1109	0.0169	5.094e-11	-----	27.7	5.533	4	0.2368	7093
Betaine	2:211673442_G_C	c	g	0.281	0.013	0.2647	0.3028	0.1216	0.0185	4.718e-11	+++++	38.3	6.486	4	0.1657	7093
Betaine	5:78582833_C_T	t	c	0.3684	0.0064	0.3557	0.3748	-0.1145	0.0173	4.144e-11	-----	19.4	4.961	4	0.2913	7093
Betaine	2:211673049_G_A	a	g	0.2818	0.0126	0.2661	0.3032	0.1218	0.0185	4.126e-11	+++++	40.5	6.727	4	0.151	7093
Betaine	2:211673377_A_G	a	g	0.7181	0.0126	0.6967	0.7339	-0.122	0.0185	3.796e-11	-----	41.2	6.8	4	0.1469	7093
Betaine	12:309753_C_T	t	c	0.3336	0.0088	0.3247	0.3492	0.1223	0.0185	3.562e-11	+++++	0	3.858	4	0.4256	7093
Betaine	6:42897712_C_T	t	c	0.346	0.0049	0.3274	0.3536	0.1156	0.0174	3.261e-11	+++++	0	0.783	4	0.9408	7093
Betaine	5:78624064_C_T	t	c	0.0391	0.0028	0.0316	0.0414	-0.2885	0.0431	2.239e-11	-----	0	3.17	4	0.5298	7093
Betaine	5:78597828_C_G	c	g	0.9606	0.003	0.958	0.9684	0.2905	0.0431	1.569e-11	+++++	0	3.128	4	0.5367	7093
Betaine	5:78528894_G_A	a	g	0.038	0.0022	0.033	0.0396	-0.3009	0.0446	1.564e-11	-----	0	2.953	4	0.5657	7093
Betaine	12:311299_T_C	t	c	0.5095	0.0133	0.4911	0.5302	-0.1135	0.0168	1.263e-11	-----	29	5.634	4	0.2282	7093
Betaine	6:43040368_A_C	a	c	0.4176	0.0073	0.4083	0.4315	-0.1149	0.0169	1.185e-11	-----	0	3.17	4	0.5298	7093
Betaine	5:78745042_T_C	t	c	0.9546	0.0045	0.9515	0.9632	0.2665	0.0392	1.052e-11	+++++	0	1.136	4	0.8885	7093
Betaine	5:78752802_T_C	t	c	0.9546	0.0045	0.9515	0.9631	0.2676	0.0393	9.93e-12	+++++	0	1.07	4	0.899	7093
Betaine	5:78753165_C_G	c	g	0.9546	0.0045	0.9515	0.9631	0.2677	0.0393	9.834e-12	+++++	0	1.067	4	0.8994	7093
Betaine	5:78726228_C_G	c	g	0.9546	0.0044	0.9514	0.9631	0.2665	0.0391	9.743e-12	+++++	0	1.279	4	0.865	7093
Betaine	5:78290682_T_C	t	c	0.4677	0.0114	0.4477	0.4816	-0.1142	0.0167	9.04e-12	-----	14.4	4.672	4	0.3226	7093
Betaine	5:78759592_T_C	t	c	0.9547	0.0047	0.9515	0.9637	0.2712	0.0395	6.401e-12	+++++	0	1.17	4	0.883	7093
Betaine	6:160551486_C_T	t	c	0.0743	0.0054	0.0616	0.0794	-0.2188	0.0317	5.19e-12	-----	0	3.052	4	0.5492	7093
Betaine	12:305254_T_C	t	c	0.4939	0.0102	0.4849	0.5094	-0.1165	0.0169	4.726e-12	-----	37.6	6.409	4	0.1706	7093
Betaine	6:43049461_A_G	a	g	0.3844	0.0076	0.3733	0.4024	-0.1186	0.017	3.13e-12	-----	0	1.774	4	0.7772	7093
Betaine	12:270104_G_A	a	g	0.3716	0.0102	0.3605	0.3889	0.1245	0.0178	2.656e-12	+++++	0	0.563	4	0.9671	7093
Betaine	5:78421057_G_T	t	g	0.6467	0.0073	0.6347	0.6561	0.122	0.0172	1.531e-12	+++++	0	2.585	4	0.6294	7093
Betaine	5:78424154_G_A	a	g	0.6468	0.0073	0.6347	0.6563	0.122	0.0172	1.505e-12	+++++	0	2.586	4	0.6293	7093
Betaine	5:78426650_G_A	a	g	0.6464	0.0071	0.6346	0.6555	0.122	0.0172	1.489e-12	+++++	0	2.616	4	0.6241	7093
Betaine	6:160521885_C_T	t	c	0.0744	0.0043	0.0632	0.0788	-0.2258	0.0319	1.361e-12	-----	0.2	4.007	4	0.405	7093
Betaine	5:78303224_T_C	t	c	0.9268	0.0075	0.9167	0.9371	0.224	0.0314	9.668e-13	+++++	0	2.631	4	0.6213	7093
Betaine	12:267870_G_C	c	g	0.5185	0.0122	0.4823	0.5322	-0.1186	0.0166	9.257e-13	-----	0	2.335	4	0.6744	7093
Betaine	6:160543148_C_T	t	c	0.0735	0.0044	0.0614	0.0788	-0.2287	0.0319	7.573e-13	-----	0	3.763	4	0.439	7093
Betaine	5:78303384_C_T	t	c	0.0731	0.0075	0.0629	0.0832	-0.2257	0.0314	6.33e-13	-----	0	2.602	4	0.6264	7093
Betaine	5:78303487_C_T	t	c	0.0731	0.0075	0.0629	0.0832	-0.2258	0.0314	6.259e-13	-----	0	2.6	4	0.6268	7093
Betaine	5:78304441_C_T	t	c	0.0731	0.0075	0.0629	0.0832	-0.2261	0.0314	5.833e-13	-----	0	2.601	4	0.6267	7093
Betaine	5:78305135_T_C	t	c	0.9268	0.0075	0.9168	0.9371	0.2272	0.0314	4.517e-13	+++++	0	2.586	4	0.6293	7093
Betaine	5:78305312_C_G	c	g	0.9268	0.0075	0.9168	0.9371	0.2273	0.0314	4.433e-13	+++++	0	2.586	4	0.6293	7093
Betaine	5:78330610_A_G	a	g	0.9451	0.008	0.9349	0.9549	0.2637	0.0364	4.268e-13	+++++	0	1.047	4	0.9025	7093
Betaine	5:78304314_G_A	a	g	0.0733	0.0075	0.0629	0.0834	-0.2272	0.0314	4.245e-13	-----	0	2.529	4	0.6394	7093
Betaine	5:78330613_T_G	t	g	0.9451	0.008	0.9349	0.9549	0.2638	0.0364	4.228e-13	+++++	0	1.047	4	0.9025	7093
Betaine	12:268419_T_C	t	c	0.5417	0.0136	0.5023	0.556	-0.1218	0.0168	4.182e-13	-----	0	1.864	4	0.7607	7093
Betaine	5:78325879_T_C	t	c	0.9442	0.0082	0.9337	0.9536	0.262	0.0358	2.589e-13	+++++	0	1.082	4	0.8972	7093
Betaine	12:310113_A_G	a	g	0.5952	0.0136	0.5836	0.6165	-0.1267	0.0173	2.422e-13	-----	0	3.049	4	0.5497	7093
Betaine	5:78314620_C_T	t	c	0.0559	0.0081	0.0465	0.0663	-0.2622	0.0358	2.366e-13	-----	0	1.064	4	0.8999	7093
Betaine	5:78303715_G_C	c	g	0.0562	0.0081	0.0467	0.0667	-0.2614	0.0356	2.268e-13	-----	0	1.383	4	0.8472	7093
Betaine	12:270229_G_A	a	g	0.6089	0.0065	0.6024	0.6226	0.1317	0.0178	1.472e-13	+++++	32.3	5.911	4	0.2059	7093
Betaine	5:78628979_T_C	t	c	0.4134	0.0086	0.4057	0.4276	0.1232	0.0167	1.406e-13	+++++	6	4.256	4	0.3725	7093
Betaine	5:78628411_G_T	t	g	0.5862	0.0087	0.572	0.5939	-0.1234	0.0166	1.224e-13	-----	4.1	4.171	4	0.3834	7093
Betaine	5:78623110_G_A	a	g	0.5862	0.0083	0.5747	0.5934	-0.1234	0.0166	1.221e-13	-----	14.9	4.701	4	0.3194	7093
Betaine	12:279142_C_G	c	g	0.4903	0.0116	0.4686	0.4996	-0.1233	0.0166	1.104e-13	-----	40.3	6.7	4	0.1526	7093
Betaine	5:78627953_T_C	t	c	0.4135	0.0086	0.406	0.4272	0.1237	0.0167	1.089e-13	+++++	8.9	4.393	4	0.3555	7093
Betaine	5:78627470_G_C	c	g	0.5859	0.0086	0.5723	0.5937	-0.1237	0.0166	1.083e-13	-----	10.3	4.46	4	0.3473	7093
Betaine	5:78616025_C_T	t	c	0.5987	0.008	0.5853	0.6077	-0.1242	0.0167	9.849e-14	-----	34.6	6.118	4	0.1905	7093
Betaine	5:78628233_C_T	t	c	0.5865	0.0086	0.5723	0.5942	-0.1239	0.0166	9.693e-14	-----	4	4.165	4	0.3841	7093
Betaine	5:78628629_T_A	a	t	0.5865	0.0087	0.5721	0.5941	-0.124	0.0166	9.319e-14	-----	3.6	4.151	4	0.3859	7093
Betaine	6:42901120_G_A	a	g	0.4395	0.0056	0.4181	0.4472	0.125	0.0168	8.555e-14	+++++	0	2.954	4	0.5656	7093
Betaine	5:78624632_G_C	c	g	0.5999	0.0083	0.5867	0.6096	-0.1249	0.0167	8.418e-14	-----	30.6	5.767	4	0.2172	7093
Betaine	12:301428_G_T	t	g	0.4755	0.0117	0.4652	0.4927	-0.1273	0.017	7.132e-14	-----	0	3.887	4	0.4215	7093
Betaine	5:78306575_C_T	t	c	0.0725	0.007	0.0628	0.0818	-0.2376	0.0316	5.435e-14	-----	0	2.546	4	0.6364	7093
Betaine	5:78621668_G_T	t	g	0.5873	0.0088	0.5754	0.5962	-0.1252	0.0166	4.882e-14	-----	30.3	5.742	4	0.2193	7093
Betaine	5:78616367_C_A	a	c	0.588	0.0087	0.5756	0.5965	-0.1253	0.0166	4.563e-14	-----	29.3	5.658	4	0.2262	7093
Betaine	5:78602472_C_T	t	c	0.5882	0.0085	0.5756	0.5965	-0.1253	0.0166	4.411e-14	-----	28.9	5.623	4	0.2291	7093
Betaine	5:78624070_T_C	t	c	0.4066	0.0086	0.3988	0.4191	0.1261	0.0167	4.353e-14	+++++	28.9	5.627	4	0.2288	7093
Betaine	5:78607059_T_C	t	c	0.4119	0.0086	0.4035	0.4244	0.1255	0.0166	4.154e-14	+++++	29.8	5.694	4	0.2232	7093
Betaine	5:78594870_T_C	t	c	0.4119	0.0084	0.4036	0.4244	0.1254	0.0166	3.982e-14	+++++	29.5	5.675	4	0.2247	7093
Betaine	5:78593204_T_C	t	c	0.4119	0.0083	0.4037	0.4244	0.1255	0.0166	3.792e-14	+++++	29.5	5.678	4	0.2246	7093
Betaine	6:42915920_T_C	t	c	0.5618	0.0091	0.5427	0.5798	-0.1261	0.0166	3.431e-14	-----	0	0.47	4	0.9764	7093
Betaine	12:268399_G_A	a	g	0.5096	0.0113	0.4744	0.5218	-0.127	0.0167	3.202e-14	-----	0	2.71	4	0.6075	7093
Betaine	5:78586914_G_T	t	g	0.5882	0.0082	0.5764	0.5964	-0.1259	0.0166	3.171e-14	-----	29.2	5.648	4	0.227	7093
Betaine	5:78625589_A_T	a	t	0.3993	0.0088	0.3908	0.4132	0.127	0.0167	3.156e-14	+++++	42.3	6.937	4	0.1392	7093
Betaine	5:78606096_G_C	c	g	0.6013	0.0085	0.5861	0.6105	-0.1268	0.0167	2.887e-14	-----	43.6	7.098	4	0.1308	7093
Betaine	5:78620841_T_C	t	c	0.3982	0.0085	0.3895	0.4126	0.1272	0.0167	2.834e-14	+++++	43	7.017	4	0.135	7093
Betaine	5:78626464_A_G	a	g	0.3985	0.0086	0.3895	0.4125	0.1273	0.0167	2.82e-14	+++++	40.9	6.768	4	0.1487	7093
Betaine	5:78607713_C_A	a	c	0.6012	0.0085	0.5861	0.6105	-0.127	0.0167	2.642e-14	-----	44.5	7.203	4	0.1255	7093
Betaine	5:78609355_A_G	a	g	0.3987	0.0085	0.3895	0.4139	0.1271	0.0167	2.64e-14	+++++	44.3	7.186	4	0.1264	7093
Betaine	5:78608648_A_T	a	t	0.3987	0.0085	0.3895	0.4139	0.1271	0.0167	2.621e-14	+++++	44.5	7.201	4	0.1256	7093
Betaine	5:78305793_T_C	t	c	0.8234	0.0093	0.8053	0.8382	0.1636	0.0215	2.607e-14	+++++	0	3.216	4	0.5224	7093
Betaine	5:78607147_C_T	t	c	0.6013	0.0084	0.5861	0.6105	-0.127	0.0167	2.595e-14	-----	44.6	7.217	4	0.1249	7093
Betaine	5:78597535_C_T	t	c	0.6013	0.0083	0.5862	0.6109	-0.1269	0.0167	2.581e-14	-----	44.4	7.191	4	0.1261	7093
Betaine	5:78595246_C_T	t	c	0.6013	0.0082	0.5862	0.611	-0.1269	0.0167	2.538e-14	-----	44.4	7.189	4	0.1262	7093
Betaine	2:211608379_T_G	t	g	0.5599	0.0104	0.5447	0.5754	0.1277	0.0166	1.437e-14	+++++	0	3.038	4	0.5514	7093
Betaine	12:304004_G_A	a	g	0.4353	0.0053	0.428	0.4415	0.1321	0.0168	3.473e-15	+++++	45.9	7.397	4	0.1164	7093
Betaine	6:42925683_C_T	t	c	0.4365	0.0088	0.4202	0.4549	0.1314	0.0167	3.061e-15	+++++	0	0.676	4	0.9542	7093
Betaine	6:42928017_C_G	c	g	0.5636	0.0088	0.5452	0.5796	-0.1314	0.0167	2.972e-15	-----	0	0.665	4	0.9555	7093
Betaine	6:42955749_T_C	t	c	0.5168	0.007	0.5054	0.5429	-0.1324	0.0168	2.944e-15	-----	0	0.511	4	0.9724	7093
Betaine	6:42918984_T_A	a	t	0.4305	0.0084	0.4101	0.4467	0.1317	0.0167	2.793e-15	+++++	0	0.621	4	0.9606	7093
Betaine	6:42931224_G_A	a	g	0.4364	0.0088	0.4209	0.4548	0.1315	0.0166	2.774e-15	+++++	0	0.639	4	0.9586	7093
Betaine	6:42937126_C_T	t	c	0.4364	0.0089	0.421	0.455	0.1317	0.0167	2.622e-15	+++++	0	0.585	4	0.9647	7093
Betaine	6:42937176_C_A	a	c	0.4364	0.0089	0.421	0.455	0.1317	0.0167	2.613e-15	+++++	0	0.585	4	0.9647	7093
Betaine	5:78306692_G_C	c	g	0.1935	0.0088	0.1779	0.2066	-0.1643	0.0207	2.401e-15	-----	0	3.953	4	0.4124	7093
Betaine	6:42932200_G_T	t	g	0.4361	0.0091	0.421	0.4551	0.1319	0.0167	2.337e-15	+++++	0	0.629	4	0.9597	7093
Betaine	5:78283003_G_T	t	g	0.7212	0.0107	0.6957	0.7363	0.145	0.0183	2.245e-15	+++++	46.4	7.467	4	0.1132	7093
Betaine	6:42940235_G_A	a	g	0.4364	0.0088	0.421	0.4548	0.1321	0.0167	2.191e-15	+++++	0	0.568	4	0.9666	7093
Betaine	6:42940365_G_A	a	g	0.4364	0.0088	0.421	0.4548	0.1321	0.0167	2.181e-15	+++++	0	0.57	4	0.9664	7093
Betaine	6:42943098_T_C	t	c	0.5636	0.0088	0.5452	0.5789	-0.1323	0.0167	2.089e-15	-----	0	0.552	4	0.9682	7093
Betaine	6:42946943_G_A	a	g	0.4364	0.0087	0.4213	0.4547	0.1326	0.0167	2.079e-15	+++++	0	0.546	4	0.9689	7093
Betaine	6:42942779_A_G	a	g	0.5637	0.0087	0.5454	0.5789	-0.1324	0.0167	2.052e-15	-----	0	0.554	4	0.9681	7093
Betaine	6:42946490_C_A	a	c	0.4363	0.0087	0.4213	0.4546	0.1326	0.0167	2.013e-15	+++++	0	0.532	4	0.9703	7093
Betaine	6:42928461_C_T	t	c	0.4703	0.0074	0.4484	0.4839	0.1331	0.0166	1.127e-15	+++++	0	0.547	4	0.9688	7093
Betaine	5:78307718_T_C	t	c	0.8069	0.0084	0.7933	0.8221	0.1667	0.0208	9.637e-16	+++++	1.2	4.049	4	0.3994	7093
Betaine	12:270805_C_T	t	c	0.3594	0.0098	0.3187	0.3688	-0.1426	0.0177	8.984e-16	-----	0	3.029	4	0.553	7093
Betaine	12:311949_A_G	a	g	0.5652	0.0112	0.554	0.5818	-0.135	0.0168	8.845e-16	-----	38.8	6.536	4	0.1625	7093
Betaine	6:42944850_C_T	t	c	0.47	0.0071	0.4492	0.4832	0.1344	0.0166	6.721e-16	+++++	0	0.537	4	0.9698	7093
Betaine	12:303143_A_G	a	g	0.5737	0.0053	0.5639	0.5803	-0.1373	0.0169	4.726e-16	-----	40.2	6.687	4	0.1534	7093
Betaine	6:42903763_C_G	c	g	0.5196	0.0087	0.5045	0.5445	-0.1375	0.0168	2.57e-16	-----	0	1.923	4	0.75	7093
Betaine	12:303320_G_T	t	g	0.4232	0.0053	0.4177	0.4335	0.1389	0.0169	1.752e-16	+++++	39.1	6.567	4	0.1606	7093
Betaine	12:276336_G_C	c	g	0.5466	0.0141	0.5353	0.5726	0.1374	0.0166	1.501e-16	+++++	0	2.789	4	0.5938	7093
Betaine	5:78285921_C_T	t	c	0.7584	0.0099	0.7374	0.7749	0.1572	0.019	1.495e-16	+++++	42.1	6.914	4	0.1405	7093
Betaine	6:42903766_T_G	t	g	0.5193	0.0088	0.504	0.5444	-0.1388	0.0168	1.353e-16	-----	0	2.01	4	0.7339	7093
Betaine	6:42902508_T_C	t	c	0.5196	0.009	0.5038	0.5449	-0.1392	0.0168	1.04e-16	-----	0	1.868	4	0.76	7093
Betaine	12:280761_C_T	t	c	0.3766	0.0135	0.3665	0.4061	0.1457	0.0175	9.875e-17	+++++	0	0.387	4	0.9835	7093
Betaine	12:312200_C_T	t	c	0.4386	0.0114	0.4214	0.4508	0.1401	0.0168	7.306e-17	+++++	31.2	5.811	4	0.2137	7093
Betaine	12:310419_G_T	t	g	0.4471	0.0105	0.4314	0.4602	0.1392	0.0166	5.939e-17	+++++	44.1	7.151	4	0.1281	7093
Betaine	12:270773_C_G	c	g	0.5013	0.0137	0.4916	0.5291	0.1432	0.0171	5.54e-17	+++++	0	1.958	4	0.7434	7093
Betaine	12:310901_T_C	t	c	0.5539	0.0102	0.541	0.569	-0.1396	0.0167	5.351e-17	-----	38.5	6.507	4	0.1644	7093
Betaine	12:310571_T_C	t	c	0.5524	0.0102	0.539	0.5677	-0.1397	0.0167	4.864e-17	-----	42.7	6.982	4	0.1369	7093
Betaine	12:310166_T_A	a	t	0.4469	0.0102	0.4317	0.4601	0.1397	0.0166	4.47e-17	+++++	46.6	7.49	4	0.1121	7093
Betaine	5:78565563_T_A	a	t	0.6307	0.0106	0.6157	0.6424	-0.1428	0.017	4.071e-17	-----	30.4	5.748	4	0.2188	7093
Betaine	12:310466_C_G	c	g	0.5528	0.0105	0.5398	0.5686	-0.14	0.0166	3.891e-17	-----	42.3	6.938	4	0.1392	7093
Betaine	6:42915021_G_A	a	g	0.5206	0.0073	0.4999	0.5334	0.1404	0.0167	3.552e-17	+++++	0	0.388	4	0.9834	7093
Betaine	12:310334_G_T	t	g	0.4473	0.0103	0.4319	0.4606	0.1401	0.0166	3.423e-17	+++++	44.9	7.256	4	0.1229	7093
Betaine	5:78527408_G_C	c	g	0.3541	0.0077	0.3444	0.3653	0.1452	0.0172	3.366e-17	+++++	20.5	5.031	4	0.2841	7093
Betaine	5:78613986_G_A	a	g	0.6303	0.0108	0.6143	0.6418	-0.1432	0.017	3.324e-17	-----	33.8	6.045	4	0.1958	7093
Betaine	5:78603510_T_A	a	t	0.63	0.0107	0.6147	0.6416	-0.1433	0.017	3.006e-17	-----	34.3	6.089	4	0.1926	7093
Betaine	12:310278_G_A	a	g	0.447	0.0102	0.4318	0.4602	0.1406	0.0166	2.811e-17	+++++	47.2	7.58	4	0.1082	7093
Betaine	5:78548873_C_T	t	c	0.3696	0.0105	0.3581	0.3847	0.1435	0.017	2.632e-17	+++++	33.4	6.004	4	0.1988	7093
Betaine	6:42915403_T_C	t	c	0.4783	0.0075	0.4664	0.4964	-0.1413	0.0167	2.467e-17	-----	0	0.469	4	0.9765	7093
Betaine	5:78561718_T_C	t	c	0.6303	0.0104	0.6154	0.6417	-0.1437	0.017	2.453e-17	-----	33.8	6.041	4	0.1961	7093
Betaine	5:78562399_G_C	c	g	0.3697	0.0104	0.3583	0.3846	0.1437	0.017	2.415e-17	+++++	33.7	6.038	4	0.1964	7093
Betaine	5:78580156_A_G	a	g	0.3698	0.0104	0.3583	0.3848	0.1437	0.017	2.407e-17	+++++	33.8	6.047	4	0.1957	7093
Betaine	5:78557948_T_C	t	c	0.6302	0.0104	0.6152	0.6416	-0.1437	0.017	2.394e-17	-----	33.7	6.029	4	0.197	7093
Betaine	5:78558635_G_T	t	g	0.3698	0.0104	0.3584	0.3847	0.1437	0.017	2.389e-17	+++++	33.7	6.03	4	0.197	7093
Betaine	5:78569854_A_T	a	t	0.37	0.0104	0.3585	0.3849	0.1437	0.017	2.346e-17	+++++	33.5	6.017	4	0.1979	7093
Betaine	5:78539399_A_G	a	g	0.6304	0.0105	0.6155	0.642	-0.1438	0.017	2.339e-17	-----	34.3	6.091	4	0.1924	7093
Betaine	5:78581371_T_A	a	t	0.6302	0.0104	0.6151	0.6416	-0.1437	0.017	2.336e-17	-----	34.1	6.068	4	0.1941	7093
Betaine	5:78586493_A_G	a	g	0.3698	0.0105	0.3583	0.3849	0.1437	0.017	2.326e-17	+++++	34.1	6.069	4	0.1941	7093
Betaine	5:78542290_T_C	t	c	0.6303	0.0104	0.6154	0.6418	-0.1438	0.017	2.313e-17	-----	33.7	6.036	4	0.1965	7093
Betaine	5:78573790_A_T	a	t	0.3698	0.0104	0.3584	0.3848	0.1438	0.017	2.296e-17	+++++	34	6.058	4	0.1949	7093
Betaine	5:78574237_C_T	t	c	0.6302	0.0104	0.6152	0.6416	-0.1438	0.017	2.296e-17	-----	34	6.058	4	0.1949	7093
Betaine	5:78573970_T_C	t	c	0.3699	0.0104	0.3584	0.3848	0.1438	0.017	2.293e-17	+++++	33.9	6.054	4	0.1951	7093
Betaine	5:78576961_G_A	a	g	0.6302	0.0104	0.6152	0.6417	-0.1438	0.017	2.267e-17	-----	34	6.063	4	0.1945	7093
Betaine	5:78534134_T_G	t	g	0.6304	0.0106	0.6155	0.6423	-0.1439	0.017	2.245e-17	-----	35.2	6.172	4	0.1866	7093
Betaine	5:78557241_A_G	a	g	0.6416	0.0103	0.628	0.652	-0.1456	0.0171	1.701e-17	-----	48.3	7.743	4	0.1014	7093
Betaine	5:78500081_T_C	t	c	0.6228	0.0101	0.6118	0.6357	-0.144	0.0169	1.546e-17	-----	16.8	4.807	4	0.3077	7093
Betaine	5:78521354_T_C	t	c	0.623	0.0103	0.6113	0.636	-0.1442	0.0169	1.316e-17	-----	14.1	4.654	4	0.3247	7093
Betaine	5:78526150_A_G	a	g	0.6229	0.0102	0.6113	0.6357	-0.1444	0.0169	1.277e-17	-----	12.3	4.558	4	0.3357	7093
Betaine	5:78475423_T_C	t	c	0.6226	0.0106	0.6113	0.6362	-0.1441	0.0169	1.276e-17	-----	20	4.997	4	0.2876	7093
Betaine	12:279586_T_C	t	c	0.4801	0.0154	0.4491	0.4911	-0.1433	0.0167	1.194e-17	-----	0	2.739	4	0.6024	7093
Betaine	5:78561373_C_T	t	c	0.3709	0.0106	0.359	0.3855	0.1453	0.017	1.107e-17	+++++	33.6	6.027	4	0.1972	7093
Betaine	5:78509168_C_A	a	c	0.3772	0.0104	0.364	0.3889	0.1447	0.0169	1.052e-17	+++++	14.7	4.69	4	0.3206	7093
Betaine	5:78578884_G_A	a	g	0.6433	0.0098	0.6296	0.654	-0.1465	0.0171	1.033e-17	-----	48.5	7.773	4	0.1003	7093
Betaine	5:78543210_C_G	c	g	0.6435	0.0098	0.6297	0.6542	-0.1465	0.0171	1.029e-17	-----	48.5	7.769	4	0.1004	7093
Betaine	6:42935998_G_A	a	g	0.5209	0.0073	0.5036	0.5326	0.143	0.0167	1.014e-17	+++++	0	0.8	4	0.9385	7093
Betaine	5:78463395_A_G	a	g	0.6226	0.0107	0.6111	0.6362	-0.1444	0.0168	9.847e-18	-----	20.8	5.05	4	0.2822	7093
Betaine	5:78548010_T_G	t	g	0.6433	0.01	0.6296	0.6541	-0.1466	0.0171	9.646e-18	-----	48.6	7.777	4	0.1001	7093
Betaine	5:78465698_C_G	c	g	0.62	0.0104	0.6079	0.6336	-0.1444	0.0168	9.371e-18	-----	21.8	5.112	4	0.276	7093
Betaine	5:78484060_A_G	a	g	0.6233	0.0108	0.6112	0.6368	-0.1449	0.0169	9.023e-18	-----	19.8	4.99	4	0.2883	7093
Betaine	5:78483867_G_T	t	g	0.3767	0.0108	0.3632	0.3888	0.1449	0.0169	8.957e-18	+++++	19.9	4.994	4	0.2879	7093
Betaine	12:312433_G_A	a	g	0.4391	0.0107	0.4236	0.4582	0.1437	0.0167	8.832e-18	+++++	33.6	6.026	4	0.1972	7093
Betaine	5:78507910_T_G	t	g	0.6226	0.0104	0.611	0.6357	-0.1451	0.0169	8.626e-18	-----	15.9	4.757	4	0.3131	7093
Betaine	5:78493873_G_C	c	g	0.3774	0.0105	0.3642	0.3896	0.1452	0.0169	8.544e-18	+++++	14.6	4.685	4	0.3212	7093
Betaine	6:42920549_G_T	t	g	0.5212	0.0075	0.5034	0.5338	0.1433	0.0167	8.18e-18	+++++	0	0.562	4	0.9671	7093
Betaine	5:78458257_C_G	c	g	0.6225	0.0108	0.611	0.6363	-0.145	0.0169	8.024e-18	-----	18	4.876	4	0.3003	7093
Betaine	5:78495899_T_C	t	c	0.6226	0.0105	0.6109	0.636	-0.1452	0.0169	7.998e-18	-----	15.3	4.723	4	0.317	7093
Betaine	6:42922547_A_G	a	g	0.4785	0.0076	0.4659	0.4963	-0.1434	0.0167	7.768e-18	-----	0	0.604	4	0.9626	7093
Betaine	5:78487862_A_C	a	c	0.6224	0.0105	0.6103	0.6357	-0.1454	0.0169	7.306e-18	-----	15.1	4.71	4	0.3183	7093
Betaine	12:297818_T_C	t	c	0.6575	0.0086	0.6469	0.6834	0.1512	0.0176	7.082e-18	+++++	25.7	5.383	4	0.2502	7093
Betaine	6:42922018_A_G	a	g	0.4783	0.0076	0.4659	0.4963	-0.1436	0.0167	6.875e-18	-----	0	0.62	4	0.9609	7093
Betaine	6:42921561_A_G	a	g	0.4788	0.0074	0.4663	0.4964	-0.1437	0.0167	6.634e-18	-----	0	0.594	4	0.9637	7093
Betaine	6:42924193_C_T	t	c	0.5212	0.0074	0.504	0.5335	0.1437	0.0167	6.404e-18	+++++	0	0.685	4	0.9532	7093
Betaine	6:42929533_T_C	t	c	0.4786	0.0074	0.4662	0.4953	-0.1439	0.0167	5.766e-18	-----	0	0.729	4	0.9477	7093
Betaine	6:42923902_T_C	t	c	0.4787	0.0074	0.4664	0.496	-0.1439	0.0167	5.697e-18	-----	0	0.642	4	0.9583	7093
Betaine	5:78517143_C_T	t	c	0.3638	0.01	0.3515	0.378	0.147	0.017	5.696e-18	+++++	34.7	6.124	4	0.1901	7093
Betaine	6:42919969_T_C	t	c	0.4785	0.0076	0.4661	0.4967	-0.144	0.0167	5.659e-18	-----	0	0.598	4	0.9633	7093
Betaine	6:42917017_A_G	a	g	0.4856	0.0064	0.4756	0.5061	-0.1439	0.0167	5.645e-18	-----	0	0.559	4	0.9676	7093
Betaine	5:78513806_T_C	t	c	0.6361	0.0101	0.6219	0.6485	-0.1471	0.017	5.506e-18	-----	34.7	6.124	4	0.1901	7093
Betaine	6:42924424_G_T	t	g	0.5213	0.0074	0.5041	0.5335	0.144	0.0167	5.422e-18	+++++	0	0.656	4	0.9566	7093
Betaine	6:42934818_T_C	t	c	0.4785	0.0074	0.4662	0.4948	-0.144	0.0167	5.414e-18	-----	0	0.753	4	0.9446	7093
Betaine	6:42932715_C_T	t	c	0.5215	0.0074	0.5052	0.5339	0.144	0.0167	5.402e-18	+++++	0	0.768	4	0.9427	7093
Betaine	6:42921221_T_G	t	g	0.4794	0.0072	0.4671	0.4964	-0.1441	0.0167	5.371e-18	-----	0	0.721	4	0.9487	7093
Betaine	6:42926024_T_C	t	c	0.4784	0.0075	0.4662	0.4956	-0.1441	0.0167	5.354e-18	-----	0	0.712	4	0.9499	7093
Betaine	6:42920844_G_T	t	g	0.5202	0.0072	0.5035	0.5325	0.1442	0.0167	5.134e-18	+++++	0	0.647	4	0.9577	7093
Betaine	6:42925803_T_C	t	c	0.4787	0.0073	0.4666	0.4957	-0.1441	0.0167	5.08e-18	-----	0	0.688	4	0.9528	7093
Betaine	6:42925936_G_C	c	g	0.5213	0.0073	0.5044	0.5334	0.1441	0.0167	5.021e-18	+++++	0	0.691	4	0.9525	7093
Betaine	5:78556798_C_A	a	c	0.3562	0.0097	0.3457	0.3702	0.1481	0.0171	4.907e-18	+++++	46.5	7.479	4	0.1127	7093
Betaine	5:78444148_T_C	t	c	0.622	0.011	0.6101	0.636	-0.1465	0.0169	4.779e-18	-----	7.3	4.315	4	0.365	7093
Betaine	5:78609713_A_G	a	g	0.3719	0.0084	0.3617	0.3835	0.1461	0.0169	4.69e-18	+++++	19.2	4.951	4	0.2923	7093
Betaine	6:42940810_T_C	t	c	0.4776	0.0072	0.4655	0.4932	-0.1446	0.0167	4.665e-18	-----	0	0.669	4	0.9551	7093
Betaine	5:78452983_A_C	a	c	0.6212	0.0106	0.6097	0.6346	-0.1464	0.0169	4.639e-18	-----	14	4.651	4	0.325	7093
Betaine	5:78609259_C_A	a	c	0.6282	0.0084	0.6165	0.6383	-0.1461	0.0169	4.593e-18	-----	19.1	4.942	4	0.2933	7093
Betaine	6:42924969_A_G	a	g	0.479	0.0072	0.4671	0.496	-0.1444	0.0167	4.471e-18	-----	0	0.7	4	0.9513	7093
Betaine	6:42924041_C_T	t	c	0.5215	0.0074	0.5042	0.5338	0.1445	0.0167	4.402e-18	+++++	0	0.685	4	0.9532	7093
Betaine	5:78596044_T_C	t	c	0.3719	0.0082	0.3618	0.3834	0.1459	0.0168	4.4e-18	+++++	18.5	4.908	4	0.2969	7093
Betaine	5:78447395_T_C	t	c	0.6209	0.0106	0.6093	0.6343	-0.1467	0.0169	4.382e-18	-----	9.5	4.421	4	0.352	7093
Betaine	6:42924247_G_A	a	g	0.5214	0.0074	0.5041	0.5335	0.1445	0.0167	4.377e-18	+++++	0	0.668	4	0.9552	7093
Betaine	6:42934500_C_T	t	c	0.5213	0.0072	0.5052	0.5334	0.1444	0.0167	4.301e-18	+++++	0	0.765	4	0.9431	7093
Betaine	6:42934620_C_T	t	c	0.5213	0.0072	0.5052	0.5334	0.1444	0.0167	4.301e-18	+++++	0	0.765	4	0.9431	7093
Betaine	6:42938377_G_T	t	g	0.5214	0.0074	0.5052	0.5337	0.1444	0.0167	4.297e-18	+++++	0	0.711	4	0.9499	7093
Betaine	6:42936900_C_T	t	c	0.5215	0.0074	0.5052	0.5337	0.1444	0.0167	4.262e-18	+++++	0	0.755	4	0.9444	7093
Betaine	6:42947013_G_C	c	g	0.5213	0.0069	0.5058	0.5327	0.1451	0.0167	4.077e-18	+++++	0	0.676	4	0.9542	7093
Betaine	6:42944773_T_C	t	c	0.4785	0.0071	0.4667	0.4944	-0.145	0.0167	3.768e-18	-----	0	0.665	4	0.9555	7093
Betaine	5:78448105_C_G	c	g	0.6211	0.0106	0.6094	0.6346	-0.147	0.0169	3.764e-18	-----	10.9	4.489	4	0.3438	7093
Betaine	5:78507417_A_G	a	g	0.6372	0.0099	0.6232	0.6494	-0.1482	0.0171	3.745e-18	-----	31.1	5.806	4	0.2141	7093
Betaine	6:42941324_T_C	t	c	0.4786	0.0073	0.4665	0.4947	-0.1448	0.0167	3.704e-18	-----	0	0.685	4	0.9531	7093
Betaine	6:42942451_G_A	a	g	0.5214	0.0072	0.5054	0.5334	0.1449	0.0167	3.702e-18	+++++	0	0.678	4	0.954	7093
Betaine	6:42932202_C_T	t	c	0.5209	0.0077	0.5052	0.5337	0.1449	0.0167	3.447e-18	+++++	0	0.741	4	0.9462	7093
Betaine	6:42929839_G_A	a	g	0.522	0.0072	0.5057	0.534	0.145	0.0167	3.416e-18	+++++	0	0.669	4	0.9551	7093
Betaine	5:78430689_T_C	t	c	0.6244	0.0109	0.6128	0.6386	-0.1475	0.017	3.288e-18	-----	0	2.953	4	0.5657	7093
Betaine	5:78436755_C_G	c	g	0.6221	0.0104	0.6103	0.6358	-0.1474	0.0169	3.254e-18	-----	0	3.239	4	0.5187	7093
Betaine	5:78436211_C_T	t	c	0.378	0.0104	0.3642	0.3897	0.1474	0.0169	3.248e-18	+++++	0	3.22	4	0.5217	7093
Betaine	6:42944127_A_G	a	g	0.478	0.0073	0.4659	0.4944	-0.1458	0.0167	2.666e-18	-----	0	0.671	4	0.9548	7093
Betaine	6:42944140_A_G	a	g	0.478	0.0073	0.4659	0.4944	-0.1458	0.0167	2.619e-18	-----	0	0.668	4	0.9552	7093
Betaine	5:78472599_G_T	t	g	0.3689	0.0102	0.356	0.3822	0.1482	0.017	2.593e-18	+++++	37.9	6.444	4	0.1684	7093
Betaine	12:313439_C_T	t	c	0.4068	0.012	0.3884	0.4171	0.1515	0.0173	2.528e-18	+++++	0	3.707	4	0.4471	7093
Betaine	5:78431486_A_C	a	c	0.6277	0.011	0.616	0.642	-0.1485	0.017	2.368e-18	-----	0	2.726	4	0.6047	7093
Betaine	5:78451409_A_G	a	g	0.6388	0.0102	0.6253	0.6518	-0.1499	0.0171	1.705e-18	-----	31.8	5.868	4	0.2092	7093
Betaine	6:42897074_T_C	t	c	0.5441	0.0108	0.5373	0.5718	-0.147	0.0167	1.215e-18	-----	0	0.36	4	0.9856	7093
Betaine	5:78274023_G_T	t	g	0.412	0.0094	0.4017	0.4295	0.1496	0.017	1.088e-18	+++++	30.5	5.757	4	0.2181	7093
Betaine	5:78531337_G_C	c	g	0.3766	0.0106	0.3651	0.3907	0.1497	0.0169	8.203e-19	+++++	32.6	5.932	4	0.2042	7093
Betaine	5:78276747_C_T	t	c	0.4114	0.0095	0.4008	0.4289	0.1497	0.0169	7.765e-19	+++++	31.8	5.861	4	0.2098	7093
Betaine	5:78275931_G_C	c	g	0.413	0.0092	0.4028	0.4298	0.15	0.0169	6.444e-19	+++++	31.7	5.854	4	0.2103	7093
Betaine	6:42931261_C_G	c	g	0.4347	0.0102	0.4178	0.4572	-0.1493	0.0168	6.053e-19	-----	0	0.674	4	0.9545	7093
Betaine	5:78275768_T_C	t	c	0.5874	0.0093	0.5703	0.5977	-0.1503	0.0169	5.846e-19	-----	30.3	5.736	4	0.2197	7093
Betaine	5:78276665_G_A	a	g	0.4123	0.0096	0.4015	0.4297	0.15	0.0169	5.611e-19	+++++	32.6	5.932	4	0.2043	7093
Betaine	6:42924932_A_G	a	g	0.4349	0.0103	0.418	0.4585	-0.1496	0.0168	5.44e-19	-----	0	0.617	4	0.9612	7093
Betaine	5:78276148_T_C	t	c	0.5873	0.0093	0.5703	0.5976	-0.1503	0.0169	5.437e-19	-----	30.4	5.745	4	0.219	7093
Betaine	6:42922215_C_A	a	c	0.5653	0.0104	0.5411	0.582	0.1496	0.0168	5.426e-19	+++++	0	0.57	4	0.9664	7093
Betaine	5:78275892_G_A	a	g	0.4126	0.0093	0.4023	0.4297	0.1504	0.0169	5.426e-19	+++++	30.7	5.773	4	0.2168	7093
Betaine	5:78275651_G_C	c	g	0.4126	0.0094	0.4022	0.43	0.1506	0.0169	5.362e-19	+++++	28.9	5.624	4	0.229	7093
Betaine	6:42928758_T_G	t	g	0.4347	0.0102	0.4179	0.4577	-0.1496	0.0168	5.325e-19	-----	0	0.661	4	0.9561	7093
Betaine	5:78434291_C_T	t	c	0.359	0.0103	0.3458	0.3729	0.1526	0.0171	5.021e-19	+++++	2.2	4.09	4	0.394	7093
Betaine	5:78276474_A_G	a	g	0.5874	0.0092	0.5704	0.5977	-0.1503	0.0169	5.002e-19	-----	30.3	5.742	4	0.2192	7093
Betaine	6:42940673_A_G	a	g	0.4345	0.0102	0.4177	0.457	-0.1497	0.0168	4.802e-19	-----	0	0.67	4	0.955	7093
Betaine	6:42919222_T_C	t	c	0.4408	0.0094	0.4267	0.4684	-0.1497	0.0168	4.253e-19	-----	0	0.492	4	0.9743	7093
Betaine	5:78385685_G_C	c	g	0.2923	0.011	0.2834	0.3142	0.1675	0.0186	2.573e-19	+++++	0	2.661	4	0.6161	7093
Betaine	6:42905235_A_G	a	g	0.4894	0.0101	0.4725	0.5133	-0.1516	0.0167	1.148e-19	-----	0	0.817	4	0.9362	7093
Betaine	6:42904274_G_T	t	g	0.5098	0.0102	0.4848	0.527	0.1521	0.0167	9.018e-20	+++++	0	0.706	4	0.9506	7093
Betaine	12:284930_C_T	t	c	0.396	0.01	0.3695	0.4059	-0.1562	0.0169	2.677e-20	-----	0	3.876	4	0.4231	7093
Betaine	5:78330522_A_G	a	g	0.5509	0.0119	0.5361	0.5704	0.1535	0.0165	1.369e-20	+++++	47.8	7.659	4	0.1049	7093
Betaine	5:78310044_G_A	a	g	0.4711	0.0163	0.4433	0.4923	-0.1564	0.0167	6.971e-21	-----	0	0.864	4	0.9297	7093
Betaine	2:211543055_T_C	t	c	0.6979	0.0073	0.6888	0.7087	0.1763	0.0187	4.042e-21	+++++	0	1.57	4	0.8141	7093
Betaine	12:299887_C_T	t	c	0.3902	0.0084	0.3624	0.3998	-0.1608	0.017	3.767e-21	-----	12.4	4.569	4	0.3345	7093
Betaine	5:78280306_C_G	c	g	0.5732	0.0096	0.5549	0.5831	-0.1597	0.0168	2.358e-21	-----	29.6	5.684	4	0.2241	7093
Betaine	12:296623_T_C	t	c	0.4917	0.0103	0.481	0.5085	0.1607	0.0169	1.917e-21	+++++	0	1.007	4	0.9087	7093
Betaine	5:78573154_C_T	t	c	0.6575	0.0115	0.6407	0.6718	-0.1655	0.0173	9.822e-22	-----	0	3.484	4	0.4804	7093
Betaine	5:78577935_T_C	t	c	0.3427	0.0115	0.3283	0.3594	0.1657	0.0173	8.866e-22	+++++	0	3.518	4	0.4751	7093
Betaine	2:211540507_C_A	a	c	0.3055	0.0055	0.2987	0.3126	-0.1786	0.0186	8.622e-22	-----	0	1.096	4	0.8949	7093
Betaine	12:296373_A_G	a	g	0.5479	0.0088	0.5399	0.5747	0.1621	0.0168	5.688e-22	+++++	0	3.195	4	0.5257	7093
Betaine	12:271999_T_G	t	g	0.6448	0.0112	0.6364	0.6785	0.1685	0.0175	4.686e-22	+++++	0	2.906	4	0.5737	7093
Betaine	12:272229_A_G	a	g	0.6448	0.0112	0.6365	0.6785	0.1686	0.0174	4.052e-22	+++++	0	2.92	4	0.5714	7093
Betaine	5:78596919_T_C	t	c	0.33	0.0105	0.3167	0.3431	0.169	0.0174	2.942e-22	+++++	25.5	5.366	4	0.2518	7093
Betaine	5:78599519_T_C	t	c	0.33	0.0106	0.3166	0.3434	0.1691	0.0174	2.938e-22	+++++	25.8	5.389	4	0.2496	7093
Betaine	5:78597058_T_C	t	c	0.33	0.0105	0.3167	0.3433	0.169	0.0174	2.878e-22	+++++	25.7	5.38	4	0.2504	7093
Betaine	5:78593158_A_G	a	g	0.33	0.0105	0.3167	0.3431	0.169	0.0174	2.862e-22	+++++	25.8	5.393	4	0.2493	7093
Betaine	5:78602863_A_G	a	g	0.3303	0.0108	0.3167	0.3439	0.1695	0.0174	2.634e-22	+++++	24.5	5.297	4	0.2582	7093
Betaine	12:285027_C_A	a	c	0.413	0.0114	0.3924	0.4215	-0.164	0.0169	2.307e-22	-----	17.9	4.875	4	0.3004	7093
Betaine	5:78549243_G_A	a	g	0.3294	0.0104	0.3163	0.3424	0.1695	0.0174	2.279e-22	+++++	25.6	5.38	4	0.2505	7093
Betaine	5:78562000_C_T	t	c	0.3296	0.0103	0.3165	0.3424	0.1695	0.0174	2.278e-22	+++++	25.4	5.359	4	0.2524	7093
Betaine	5:78563227_C_T	t	c	0.3296	0.0103	0.3164	0.3426	0.1696	0.0174	2.258e-22	+++++	25.3	5.357	4	0.2526	7093
Betaine	5:78580368_G_A	a	g	0.6702	0.0104	0.6571	0.6835	-0.1696	0.0174	2.229e-22	-----	25.7	5.381	4	0.2504	7093
Betaine	5:78558425_C_T	t	c	0.3297	0.0103	0.3166	0.3427	0.1696	0.0174	2.17e-22	+++++	25.1	5.343	4	0.2539	7093
Betaine	5:78555208_C_T	t	c	0.3296	0.0103	0.3165	0.3425	0.1696	0.0174	2.118e-22	+++++	25.2	5.351	4	0.2532	7093
Betaine	5:78552400_A_G	a	g	0.6705	0.0103	0.6576	0.6836	-0.1697	0.0174	2.088e-22	-----	25.6	5.374	4	0.251	7093
Betaine	5:78559632_T_C	t	c	0.67	0.0106	0.6561	0.6834	-0.1698	0.0174	1.942e-22	-----	24.9	5.323	4	0.2557	7093
Betaine	12:294900_A_G	a	g	0.6292	0.0077	0.6228	0.6568	0.1679	0.0172	1.835e-22	+++++	24.5	5.299	4	0.258	7093
Betaine	5:78539672_G_T	t	g	0.3296	0.0105	0.3162	0.3427	0.17	0.0174	1.807e-22	+++++	25.9	5.396	4	0.2491	7093
Betaine	5:78534687_C_T	t	c	0.3294	0.0105	0.3159	0.3423	0.17	0.0174	1.805e-22	+++++	26.8	5.465	4	0.2428	7093
Betaine	5:78532658_C_T	t	c	0.3292	0.0107	0.3156	0.3427	0.1701	0.0174	1.798e-22	+++++	24.7	5.31	4	0.2569	7093
Betaine	5:78546455_T_A	a	t	0.3297	0.0106	0.3164	0.3434	0.1698	0.0174	1.795e-22	+++++	25.5	5.367	4	0.2517	7093
Betaine	5:78283316_G_A	a	g	0.4423	0.0112	0.4331	0.4649	0.1632	0.0167	1.673e-22	+++++	33	5.974	4	0.2011	7093
Betaine	12:273154_C_T	t	c	0.3576	0.0114	0.3266	0.3665	-0.1702	0.0174	1.602e-22	-----	0	2.507	4	0.6434	7093
Betaine	5:78570219_G_T	t	g	0.6686	0.0102	0.6552	0.6813	-0.1704	0.0174	1.575e-22	-----	27.5	5.519	4	0.2381	7093
Betaine	12:298500_G_A	a	g	0.4033	0.0084	0.3799	0.4106	-0.1646	0.0168	1.451e-22	-----	12.5	4.57	4	0.3343	7093
Betaine	12:293626_A_G	a	g	0.6228	0.008	0.617	0.6516	0.167	0.0171	1.296e-22	+++++	23.4	5.224	4	0.2651	7093
Betaine	5:78536190_C_G	c	g	0.6703	0.0103	0.6575	0.6835	-0.1706	0.0174	1.236e-22	-----	31.1	5.809	4	0.2138	7093
Betaine	5:78522359_T_C	t	c	0.6633	0.0108	0.6529	0.6779	-0.1698	0.0173	1.153e-22	-----	0	3.686	4	0.4501	7093
Betaine	5:78520731_G_A	a	g	0.3367	0.0108	0.322	0.3471	0.1697	0.0173	1.152e-22	+++++	0	3.702	4	0.4479	7093
Betaine	5:78522895_C_T	t	c	0.3367	0.0107	0.3222	0.3471	0.1698	0.0173	1.145e-22	+++++	0	3.68	4	0.451	7093
Betaine	5:78523532_C_G	c	g	0.6633	0.0107	0.6528	0.6778	-0.1698	0.0173	1.139e-22	-----	0	3.669	4	0.4526	7093
Betaine	12:299043_G_A	a	g	0.4073	0.0096	0.3799	0.417	-0.1645	0.0168	1.134e-22	-----	22.2	5.138	4	0.2734	7093
Betaine	5:78520556_C_T	t	c	0.3366	0.0108	0.322	0.3471	0.1698	0.0173	1.121e-22	+++++	0	3.71	4	0.4466	7093
Betaine	5:78519538_A_T	a	t	0.6633	0.0109	0.6528	0.678	-0.1698	0.0173	1.1e-22	-----	0	3.708	4	0.447	7093
Betaine	5:78494003_C_T	t	c	0.3366	0.0114	0.3211	0.3475	0.17	0.0173	1.039e-22	+++++	0	3.579	4	0.4659	7093
Betaine	5:78516132_G_A	a	g	0.3367	0.0109	0.322	0.3472	0.17	0.0173	1.033e-22	+++++	0	3.703	4	0.4476	7093
Betaine	5:78515198_T_G	t	g	0.6633	0.0109	0.6528	0.678	-0.17	0.0173	9.976e-23	-----	0	3.709	4	0.4468	7093
Betaine	5:78513167_C_T	t	c	0.3369	0.011	0.322	0.3472	0.1702	0.0173	9.327e-23	+++++	0	3.704	4	0.4476	7093
Betaine	5:78509296_C_T	t	c	0.3368	0.011	0.322	0.3473	0.1702	0.0173	8.886e-23	+++++	0	3.711	4	0.4466	7093
Betaine	5:78509120_G_C	c	g	0.3368	0.011	0.322	0.3473	0.1703	0.0173	8.858e-23	+++++	0	3.718	4	0.4455	7093
Betaine	5:78430058_T_C	t	c	0.655	0.0124	0.6416	0.6718	-0.1705	0.0173	7.726e-23	-----	0	0.991	4	0.9112	7093
Betaine	5:78491840_T_A	a	t	0.3371	0.011	0.3222	0.3479	0.1708	0.0173	6.783e-23	+++++	0	3.691	4	0.4495	7093
Betaine	5:78489979_A_G	a	g	0.6628	0.011	0.652	0.6777	-0.1708	0.0173	6.393e-23	-----	0	3.697	4	0.4485	7093
Betaine	5:78507410_C_T	t	c	0.3356	0.0108	0.3209	0.3459	0.1713	0.0174	6.164e-23	+++++	0	3.488	4	0.4797	7093
Betaine	12:299542_G_A	a	g	0.4009	0.0088	0.3753	0.4103	-0.1658	0.0168	6.088e-23	-----	10	4.443	4	0.3494	7093
Betaine	5:78488295_A_T	a	t	0.6628	0.011	0.652	0.6777	-0.1709	0.0173	6.032e-23	-----	0	3.715	4	0.446	7093
Betaine	5:78471854_T_C	t	c	0.6662	0.0114	0.6559	0.6817	-0.1713	0.0174	5.708e-23	-----	0	3.665	4	0.4533	7093
Betaine	12:297683_G_A	a	g	0.4062	0.0098	0.3806	0.4169	-0.1663	0.0169	5.557e-23	-----	28.3	5.576	4	0.2331	7093
Betaine	5:78468004_C_T	t	c	0.3339	0.0114	0.3183	0.3442	0.1713	0.0174	5.524e-23	+++++	0	3.666	4	0.453	7093
Betaine	5:78469223_A_T	a	t	0.6661	0.0114	0.6558	0.6817	-0.1713	0.0174	5.501e-23	-----	0	3.666	4	0.453	7093
Betaine	5:78465660_G_A	a	g	0.3339	0.0114	0.3183	0.3442	0.1714	0.0174	5.16e-23	+++++	0	3.657	4	0.4544	7093
Betaine	5:78464012_G_T	t	g	0.3339	0.0114	0.3183	0.3442	0.1715	0.0174	5.091e-23	+++++	0	3.657	4	0.4544	7093
Betaine	5:78463478_C_T	t	c	0.3339	0.0114	0.3183	0.3442	0.1715	0.0174	5.034e-23	+++++	0	3.657	4	0.4544	7093
Betaine	5:78463527_C_T	t	c	0.3339	0.0114	0.3183	0.3442	0.1715	0.0174	5.034e-23	+++++	0	3.657	4	0.4544	7093
Betaine	5:78461331_G_A	a	g	0.3339	0.0115	0.3183	0.3442	0.1717	0.0174	4.685e-23	+++++	0	3.609	4	0.4614	7093
Betaine	12:292889_T_C	t	c	0.5861	0.0115	0.5771	0.6069	0.1662	0.0168	4.161e-23	+++++	20.9	5.06	4	0.2812	7093
Betaine	5:78453899_G_A	a	g	0.334	0.0115	0.3184	0.3443	0.1725	0.0174	3.644e-23	+++++	0	3.393	4	0.4943	7093
Betaine	5:78416416_C_T	t	c	0.3292	0.0128	0.3112	0.34	0.1738	0.0175	3.564e-23	+++++	0	0.607	4	0.9623	7093
Betaine	5:78452277_A_C	a	c	0.666	0.0114	0.6557	0.6816	-0.1727	0.0174	3.498e-23	-----	0	3.342	4	0.5024	7093
Betaine	5:78449127_G_A	a	g	0.334	0.0114	0.3184	0.3445	0.1731	0.0174	2.923e-23	+++++	0	3.213	4	0.5228	7093
Betaine	12:297699_G_A	a	g	0.4069	0.01	0.3811	0.418	-0.1678	0.0169	2.844e-23	-----	27.6	5.522	4	0.2378	7093
Betaine	5:78446905_A_G	a	g	0.666	0.0114	0.6554	0.6816	-0.1734	0.0174	2.72e-23	-----	0	3.15	4	0.5331	7093
Betaine	5:78440369_T_C	t	c	0.6656	0.0115	0.655	0.6812	-0.1737	0.0175	2.404e-23	-----	0	2.846	4	0.5838	7093
Betaine	5:78443735_G_T	t	g	0.3342	0.0115	0.3185	0.3447	0.1736	0.0174	2.382e-23	+++++	0	2.966	4	0.5635	7093
Betaine	5:78442522_T_A	a	t	0.3342	0.0115	0.3185	0.3447	0.1737	0.0174	2.338e-23	+++++	0	2.922	4	0.5709	7093
Betaine	5:78442351_A_G	a	g	0.6658	0.0115	0.6551	0.6815	-0.1737	0.0174	2.311e-23	-----	0	2.921	4	0.5711	7093
Betaine	12:294798_G_A	a	g	0.3759	0.0079	0.348	0.3815	-0.1702	0.0171	2.208e-23	-----	25.7	5.381	4	0.2504	7093
Betaine	5:78436952_C_T	t	c	0.3314	0.0114	0.3156	0.3413	0.1744	0.0175	1.847e-23	+++++	0	2.006	4	0.7347	7093
Betaine	5:78438743_A_G	a	g	0.6687	0.0114	0.6587	0.6844	-0.1744	0.0175	1.814e-23	-----	0	2.05	4	0.7266	7093
Betaine	5:78431077_G_C	c	g	0.3315	0.0115	0.3156	0.3417	0.1746	0.0175	1.74e-23	+++++	0	1.847	4	0.7638	7093
Betaine	5:78430607_C_A	a	c	0.3315	0.0115	0.3156	0.3417	0.1746	0.0175	1.706e-23	+++++	0	1.834	4	0.7663	7093
Betaine	5:78411324_C_T	t	c	0.3221	0.0111	0.3	0.3319	-0.1822	0.0182	1.678e-23	-----	0	3.967	4	0.4105	7093
Betaine	5:78440096_C_T	t	c	0.3345	0.0114	0.319	0.345	0.1745	0.0174	1.481e-23	+++++	0	3.014	4	0.5554	7093
Betaine	12:276019_C_T	t	c	0.3493	0.0085	0.3132	0.3571	-0.1752	0.0175	1.386e-23	-----	0	1.602	4	0.8084	7093
Betaine	12:290257_A_G	a	g	0.5845	0.0116	0.5767	0.6059	0.1686	0.0168	1.294e-23	+++++	23.8	5.247	4	0.2629	7093
Betaine	5:78437340_A_G	a	g	0.6684	0.0113	0.6587	0.684	-0.175	0.0175	1.26e-23	-----	0	2.154	4	0.7074	7093
Betaine	5:78436905_C_A	a	c	0.3316	0.0113	0.316	0.3414	0.1751	0.0175	1.227e-23	+++++	0	2.144	4	0.7094	7093
Betaine	5:78436773_C_T	t	c	0.3316	0.0113	0.316	0.3414	0.1751	0.0175	1.21e-23	+++++	0	2.14	4	0.7101	7093
Betaine	5:78438492_A_C	a	c	0.6685	0.0113	0.6587	0.684	-0.1751	0.0175	1.207e-23	-----	0	2.184	4	0.702	7093
Betaine	5:78436189_G_A	a	g	0.3316	0.0113	0.316	0.3414	0.1751	0.0175	1.202e-23	+++++	0	2.116	4	0.7144	7093
Betaine	5:78435762_T_C	t	c	0.6684	0.0113	0.6586	0.684	-0.1751	0.0175	1.192e-23	-----	0	2.114	4	0.7149	7093
Betaine	5:78438937_A_C	a	c	0.6685	0.0112	0.6587	0.684	-0.1751	0.0175	1.185e-23	-----	0	2.188	4	0.7012	7093
Betaine	5:78432444_C_T	t	c	0.3317	0.0113	0.3161	0.3417	0.1752	0.0175	1.165e-23	+++++	0	2.017	4	0.7326	7093
Betaine	5:78432757_G_A	a	g	0.3317	0.0113	0.3161	0.3417	0.1752	0.0175	1.163e-23	+++++	0	2.023	4	0.7315	7093
Betaine	5:78432608_T_C	t	c	0.6683	0.0113	0.6583	0.6839	-0.1752	0.0175	1.151e-23	-----	0	2.019	4	0.7322	7093
Betaine	12:296582_A_G	a	g	0.5924	0.0095	0.5842	0.6137	0.1706	0.017	1.099e-23	+++++	28.2	5.567	4	0.2339	7093
Betaine	12:293513_A_G	a	g	0.58	0.011	0.5716	0.6029	0.168	0.0167	9.8e-24	+++++	10.6	4.473	4	0.3458	7093
Betaine	12:294243_C_A	a	c	0.4126	0.0114	0.3918	0.4213	-0.1693	0.0168	6.98e-24	-----	21.7	5.109	4	0.2763	7093
Betaine	12:276220_G_A	a	g	0.3349	0.008	0.3082	0.3422	-0.1769	0.0175	6.454e-24	-----	0	3.438	4	0.4874	7093
Betaine	12:299715_A_G	a	g	0.5817	0.0088	0.5748	0.5985	0.169	0.0167	5.723e-24	+++++	0	3.303	4	0.5085	7093
Betaine	12:296549_A_G	a	g	0.5919	0.0094	0.5841	0.613	0.1721	0.017	4.594e-24	+++++	30.5	5.756	4	0.2181	7093
Betaine	12:274647_T_C	t	c	0.6668	0.0088	0.659	0.6978	0.1786	0.0176	2.903e-24	+++++	0	3.21	4	0.5233	7093
Betaine	5:78420221_T_A	a	t	0.3459	0.0125	0.329	0.3604	0.1753	0.0172	2.613e-24	+++++	0	1.093	4	0.8953	7093
Betaine	5:78421609_A_G	a	g	0.654	0.0126	0.6392	0.671	-0.1754	0.0172	2.492e-24	-----	0	1.085	4	0.8967	7093
Betaine	12:286331_A_G	a	g	0.6655	0.0097	0.6586	0.693	0.1812	0.0178	2.467e-24	+++++	0	1.937	4	0.7474	7093
Betaine	12:275065_A_G	a	g	0.6667	0.0087	0.6591	0.6975	0.1789	0.0176	2.291e-24	+++++	0	3.279	4	0.5122	7093
Betaine	12:274839_T_C	t	c	0.6667	0.0088	0.659	0.6975	0.179	0.0176	2.255e-24	+++++	0	3.268	4	0.514	7093
Betaine	5:78417775_T_C	t	c	0.6539	0.0125	0.6396	0.6708	-0.1757	0.0172	2.252e-24	-----	0	1.058	4	0.9009	7093
Betaine	12:275270_C_G	c	g	0.6667	0.0087	0.6592	0.6974	0.1792	0.0176	1.828e-24	+++++	0	3.346	4	0.5017	7093
Betaine	5:78290215_G_A	a	g	0.4383	0.0125	0.4297	0.4643	0.1706	0.0167	1.827e-24	+++++	32.2	5.902	4	0.2066	7093
Betaine	5:78429594_A_C	a	c	0.6503	0.0121	0.6356	0.6665	-0.1758	0.0172	1.797e-24	-----	0	1.413	4	0.8418	7093
Betaine	12:277986_C_G	c	g	0.6668	0.0071	0.661	0.6915	0.1791	0.0175	1.523e-24	+++++	0	3.293	4	0.51	7093
Betaine	12:277464_A_C	a	c	0.5991	0.0106	0.5909	0.6201	0.172	0.0168	1.437e-24	+++++	0	2.289	4	0.6827	7093
Betaine	12:277182_C_T	t	c	0.3334	0.0073	0.308	0.3395	-0.1793	0.0175	1.412e-24	-----	0	3.377	4	0.4968	7093
Betaine	12:278376_C_T	t	c	0.3329	0.0074	0.3079	0.3388	-0.1795	0.0175	1.138e-24	-----	0	3.222	4	0.5214	7093
Betaine	12:278848_C_T	t	c	0.3328	0.0073	0.308	0.3385	-0.1801	0.0175	8.562e-25	-----	0	3.257	4	0.5157	7093
Betaine	12:294544_G_A	a	g	0.3905	0.0092	0.3695	0.3996	-0.1749	0.017	7.665e-25	-----	24.6	5.307	4	0.2573	7093
Betaine	12:297040_A_T	a	t	0.5808	0.0099	0.5718	0.599	0.1728	0.0168	6.881e-25	+++++	21	5.06	4	0.2812	7093
Betaine	12:280349_C_A	a	c	0.3118	0.0078	0.2829	0.32	-0.1834	0.0178	6.52e-25	-----	0	1.769	4	0.7781	7093
Betaine	12:281599_T_C	t	c	0.6292	0.0111	0.6216	0.6572	0.182	0.0173	7.102e-26	+++++	0	2.6	4	0.6268	7093
Betaine	12:297371_C_T	t	c	0.3095	0.0081	0.2856	0.3184	-0.1906	0.0181	5.218e-26	-----	0	2.619	4	0.6235	7093
Betaine	12:327421_C_A	a	c	0.5115	0.0099	0.4997	0.5235	-0.1778	0.0167	1.483e-26	-----	0	1.771	4	0.7778	7093
Betaine	12:330315_T_G	t	g	0.5184	0.0135	0.4984	0.5362	0.1827	0.0171	9.486e-27	+++++	0	3.125	4	0.5371	7093
Betaine	5:78404955_C_T	t	c	0.5136	0.0141	0.504	0.542	0.1774	0.0165	5.983e-27	+++++	1	4.039	4	0.4008	7093
Betaine	5:78319622_C_A	a	c	0.5474	0.0115	0.5261	0.5571	-0.1813	0.0166	9.438e-28	-----	0	2.703	4	0.6087	7093
Betaine	5:78312166_T_C	t	c	0.4527	0.0119	0.4423	0.4749	0.1819	0.0166	7.034e-28	+++++	0	2.716	4	0.6064	7093
Betaine	12:315449_T_C	t	c	0.5471	0.0118	0.5315	0.5708	0.1899	0.017	6.631e-29	+++++	0	2.365	4	0.669	7093
Betaine	12:315390_C_T	t	c	0.4496	0.0113	0.4266	0.4644	-0.1915	0.017	2.717e-29	-----	0	2.216	4	0.6962	7093
Betaine	12:329131_G_C	c	g	0.4751	0.0122	0.4543	0.4903	-0.1914	0.017	2.267e-29	-----	0	2.663	4	0.6157	7093
Betaine	12:315391_A_G	a	g	0.5195	0.0111	0.5034	0.5334	0.193	0.017	8.728e-30	+++++	0	1.618	4	0.8055	7093
Betaine	12:290204_T_A	a	t	0.3445	0.008	0.3174	0.35	-0.2009	0.0175	1.687e-30	-----	0	2.786	4	0.5942	7093
Betaine	12:288902_C_T	t	c	0.3442	0.008	0.3173	0.3495	-0.2013	0.0175	1.272e-30	-----	0	2.891	4	0.5763	7093
Betaine	12:318214_C_T	t	c	0.4828	0.01	0.4664	0.4963	-0.1964	0.0169	4.342e-31	-----	0	2.072	4	0.7226	7093
Betaine	5:78409060_C_T	t	c	0.4817	0.0152	0.4688	0.5114	0.1926	0.0165	1.795e-31	+++++	9	4.396	4	0.3551	7093
Betaine	5:78406434_G_A	a	g	0.4817	0.0153	0.4692	0.5116	0.1926	0.0165	1.668e-31	+++++	6.7	4.289	4	0.3684	7093
Betaine	12:283642_C_T	t	c	0.422	0.0137	0.3951	0.4329	-0.1986	0.0169	6.283e-32	-----	0	0.932	4	0.92	7093
Betaine	5:78342440_A_G	a	g	0.4834	0.0123	0.4592	0.4922	-0.1954	0.0164	8.336e-33	-----	25	5.334	4	0.2547	7093
Betaine	5:78411822_C_G	c	g	0.5129	0.0147	0.4846	0.5258	-0.1994	0.0167	6.797e-33	-----	0	3.573	4	0.4669	7093
Betaine	5:78336454_G_C	c	g	0.5162	0.0122	0.5073	0.5402	0.1959	0.0164	6.424e-33	+++++	17.8	4.866	4	0.3013	7093
Betaine	5:78341992_A_G	a	g	0.4841	0.0123	0.4601	0.4928	-0.196	0.0164	6.298e-33	-----	25.8	5.394	4	0.2492	7093
Betaine	5:78341978_T_C	t	c	0.4842	0.0123	0.4601	0.4928	-0.1961	0.0164	6.126e-33	-----	26	5.405	4	0.2482	7093
Betaine	5:78340517_A_T	a	t	0.4833	0.0124	0.4591	0.4922	-0.1958	0.0164	5.844e-33	-----	24.7	5.31	4	0.2569	7093
Betaine	5:78340062_T_C	t	c	0.4833	0.0124	0.4591	0.4923	-0.1958	0.0164	5.562e-33	-----	24.5	5.299	4	0.258	7093
Betaine	5:78339755_C_T	t	c	0.5167	0.0124	0.5077	0.5409	0.1958	0.0164	5.562e-33	+++++	24.5	5.299	4	0.258	7093
Betaine	5:78340257_C_G	c	g	0.4834	0.0123	0.4593	0.4924	-0.1958	0.0164	5.507e-33	-----	24.4	5.294	4	0.2584	7093
Betaine	5:78340286_A_G	a	g	0.4834	0.0123	0.4593	0.4924	-0.1959	0.0164	5.321e-33	-----	24.1	5.273	4	0.2604	7093
Betaine	5:78334199_T_C	t	c	0.4843	0.0123	0.46	0.4931	-0.1964	0.0164	5.056e-33	-----	27.3	5.5	4	0.2397	7093
Betaine	5:78335963_T_G	t	g	0.4833	0.0123	0.4592	0.4923	-0.1962	0.0164	4.806e-33	-----	24.5	5.301	4	0.2578	7093
Betaine	5:78334221_T_C	t	c	0.4841	0.0122	0.46	0.4928	-0.1965	0.0164	4.802e-33	-----	27.7	5.529	4	0.2372	7093
Betaine	5:78336091_T_C	t	c	0.4833	0.0123	0.4592	0.4922	-0.1962	0.0164	4.764e-33	-----	24.6	5.302	4	0.2577	7093
Betaine	5:78333155_G_A	a	g	0.5166	0.0123	0.5077	0.5407	0.1964	0.0164	4.663e-33	+++++	24.5	5.297	4	0.2582	7093
Betaine	5:78310191_G_C	c	g	0.2409	0.0123	0.2254	0.2578	-0.23	0.0192	4.326e-33	-----	26.7	5.455	4	0.2437	7093
Betaine	5:78332560_G_A	a	g	0.5165	0.0124	0.5077	0.5407	0.1966	0.0164	4.091e-33	+++++	24.7	5.315	4	0.2565	7093
Betaine	5:78359036_A_G	a	g	0.4836	0.0143	0.4557	0.4941	-0.1997	0.0165	9.445e-34	-----	38.6	6.511	4	0.1641	7093
Betaine	5:78360660_C_A	a	c	0.5163	0.0143	0.506	0.5442	0.2002	0.0165	7.231e-34	+++++	38.6	6.514	4	0.1639	7093
Betaine	5:78350390_A_G	a	g	0.4834	0.0142	0.4559	0.4941	-0.2	0.0165	6.561e-34	-----	38.2	6.475	4	0.1664	7093
Betaine	5:78345667_T_C	t	c	0.4834	0.0143	0.4558	0.4944	-0.2001	0.0165	6.263e-34	-----	37.5	6.395	4	0.1715	7093
Betaine	5:78347628_A_G	a	g	0.4833	0.0142	0.4558	0.4942	-0.2005	0.0165	4.729e-34	-----	38.3	6.486	4	0.1657	7093
Betaine	5:78360866_C_T	t	c	0.5158	0.0144	0.5055	0.5439	0.2016	0.0165	2.383e-34	+++++	41.5	6.833	4	0.145	7093
Betaine	5:78343462_A_G	a	g	0.4991	0.0129	0.4741	0.507	-0.2024	0.0164	5.839e-35	-----	46.1	7.425	4	0.1151	7093
Betaine	5:78400431_A_T	a	t	0.4955	0.0136	0.4687	0.5057	-0.2027	0.0164	5.612e-35	-----	24.2	5.277	4	0.2601	7093
Betaine	5:78331741_T_C	t	c	0.4983	0.0126	0.4738	0.506	-0.203	0.0164	4.489e-35	-----	46.2	7.432	4	0.1147	7093
Betaine	5:78385845_T_G	t	g	0.497	0.0143	0.4687	0.5066	-0.2031	0.0164	4.471e-35	-----	29.9	5.707	4	0.2221	7093
Betaine	5:78397980_G_A	a	g	0.5044	0.0137	0.4945	0.5314	0.2029	0.0164	4.237e-35	+++++	23.9	5.259	4	0.2618	7093
Betaine	5:78382943_T_C	t	c	0.497	0.0144	0.4687	0.5067	-0.2032	0.0164	4.066e-35	-----	28.9	5.629	4	0.2286	7093
Betaine	5:78383862_G_A	a	g	0.5029	0.0143	0.4933	0.5312	0.2033	0.0164	3.938e-35	+++++	29	5.635	4	0.2281	7093
Betaine	5:78331823_T_C	t	c	0.4984	0.0125	0.4744	0.5062	-0.2032	0.0164	3.645e-35	-----	46	7.404	4	0.116	7093
Betaine	5:78383989_C_T	t	c	0.5029	0.0144	0.4933	0.5312	0.2034	0.0164	3.587e-35	+++++	29	5.636	4	0.228	7093
Betaine	5:78340411_T_C	t	c	0.4987	0.013	0.4734	0.5068	-0.2033	0.0164	2.462e-35	-----	45.8	7.375	4	0.1174	7093
Betaine	5:78340763_A_G	a	g	0.4987	0.013	0.4735	0.5068	-0.2034	0.0164	2.447e-35	-----	45.9	7.389	4	0.1167	7093
Betaine	5:78337225_G_A	a	g	0.5013	0.013	0.4932	0.5266	0.2037	0.0164	2.081e-35	+++++	45.7	7.362	4	0.1179	7093
Betaine	5:78377334_A_G	a	g	0.4973	0.0145	0.4688	0.5073	-0.2047	0.0164	1.395e-35	-----	30.3	5.739	4	0.2195	7093
Betaine	5:78330630_C_T	t	c	0.5014	0.0135	0.475	0.5105	-0.2056	0.0164	6.76e-36	-----	34.9	6.147	4	0.1885	7093
Betaine	5:78331434_T_C	t	c	0.4977	0.0138	0.4884	0.5247	0.2061	0.0164	4.363e-36	+++++	34.7	6.128	4	0.1898	7093
Betaine	12:319974_A_G	a	g	0.4709	0.006	0.464	0.4787	0.2144	0.017	2.671e-36	+++++	0	1.59	4	0.8105	7093
Betaine	12:319125_A_G	a	g	0.4768	0.0077	0.4654	0.4851	0.2142	0.017	2.338e-36	+++++	0	1.861	4	0.7612	7093
Betaine	5:78361650_C_T	t	c	0.5016	0.0147	0.4896	0.5298	0.2073	0.0164	1.459e-36	+++++	35.4	6.189	4	0.1855	7093
Betaine	12:318366_T_C	t	c	0.467	0.0071	0.4577	0.4757	0.2146	0.017	1.257e-36	+++++	0	1.799	4	0.7727	7093
Betaine	12:319111_T_C	t	c	0.4674	0.0068	0.4587	0.476	0.2152	0.017	9.075e-37	+++++	0	1.724	4	0.7863	7093
Betaine	5:78368292_A_G	a	g	0.4992	0.0146	0.4706	0.5096	-0.208	0.0164	8.094e-37	-----	30.8	5.785	4	0.2158	7093
Betaine	12:318493_A_G	a	g	0.4685	0.0071	0.4596	0.4773	0.2154	0.017	6.554e-37	+++++	0	1.877	4	0.7584	7093
Betaine	12:318490_G_T	t	g	0.5315	0.0071	0.5227	0.5404	-0.2154	0.017	6.465e-37	-----	0	1.877	4	0.7583	7093
Betaine	12:318601_C_T	t	c	0.4933	0.0095	0.4718	0.5029	-0.2159	0.0169	2.306e-37	-----	0	3.117	4	0.5384	7093
Betaine	12:319791_G_A	a	g	0.4881	0.0096	0.4673	0.5005	-0.2171	0.017	2.017e-37	-----	0	3.245	4	0.5177	7093
Betaine	5:78361893_A_G	a	g	0.4975	0.0142	0.4701	0.5084	-0.2106	0.0164	1.339e-37	-----	39.8	6.643	4	0.156	7093
Betaine	12:321817_A_G	a	g	0.4634	0.0124	0.4469	0.4795	0.2175	0.017	1.126e-37	+++++	0	2.695	4	0.6101	7093
Betaine	12:320920_T_A	a	t	0.5284	0.0117	0.5145	0.5461	-0.2285	0.017	2.218e-41	-----	0	2.786	4	0.5942	7093
Carnitine	10:61739460_C_T	t	c	0.557	0.007	0.5482	0.5689	-0.0986	0.0171	8.294e-09	-----	0	0.359	4	0.9857	7093
Carnitine	10:61737427_G_T	t	g	0.5569	0.007	0.5481	0.5688	-0.0988	0.0171	7.435e-09	-----	0	0.338	4	0.9872	7093
Carnitine	5:131575338_G_A	a	g	0.4875	0.0159	0.4639	0.5071	-0.0992	0.0172	7.357e-09	-----	0	3.132	4	0.536	7093
Carnitine	10:61737287_C_T	t	c	0.557	0.007	0.5481	0.5689	-0.0988	0.0171	7.356e-09	-----	0	0.338	4	0.9873	7093
Carnitine	10:61741742_G_C	c	g	0.5571	0.0068	0.5487	0.5688	-0.099	0.0171	7.323e-09	-----	0	0.333	4	0.9876	7093
Carnitine	10:61738065_C_A	a	c	0.557	0.007	0.5482	0.5689	-0.099	0.0171	7.079e-09	-----	0	0.338	4	0.9873	7093
Carnitine	10:61738152_G_T	t	g	0.557	0.007	0.5482	0.5689	-0.099	0.0171	7.066e-09	-----	0	0.337	4	0.9873	7093
Carnitine	10:61741249_T_C	t	c	0.4428	0.0068	0.4311	0.4513	0.099	0.0171	7.062e-09	+++++	0	0.343	4	0.9869	7093
Carnitine	10:61541766_G_A	a	g	0.2812	0.006	0.2736	0.3001	-0.1087	0.0188	6.971e-09	-----	40.9	6.766	4	0.1488	7093
Carnitine	10:61740262_A_G	a	g	0.443	0.0068	0.4315	0.4515	0.0991	0.0171	6.938e-09	+++++	0	0.339	4	0.9871	7093
Carnitine	5:131611872_T_G	t	g	0.3069	0.0101	0.2908	0.3165	0.1065	0.0184	6.92e-09	+++++	0	3.605	4	0.4621	7093
Carnitine	10:61541953_G_A	a	g	0.2798	0.0058	0.272	0.2949	-0.1085	0.0187	6.822e-09	-----	43.4	7.062	4	0.1326	7093
Carnitine	10:61737725_C_T	t	c	0.5568	0.0071	0.5476	0.5687	-0.099	0.0171	6.808e-09	-----	0	0.327	4	0.988	7093
Carnitine	5:131623268_T_C	t	c	0.3096	0.0096	0.2949	0.3214	0.1065	0.0184	6.803e-09	+++++	0	2.819	4	0.5886	7093
Carnitine	10:61541735_G_A	a	g	0.2812	0.006	0.2736	0.3001	-0.1088	0.0188	6.761e-09	-----	40.7	6.747	4	0.1499	7093
Carnitine	10:61738190_T_C	t	c	0.4431	0.007	0.4311	0.4518	0.0992	0.0171	6.435e-09	+++++	0	0.342	4	0.9869	7093
Carnitine	10:61547086_C_T	t	c	0.2793	0.0058	0.272	0.2951	-0.1088	0.0187	6.355e-09	-----	41.5	6.843	4	0.1444	7093
Carnitine	5:131623250_A_G	a	g	0.3029	0.0087	0.2892	0.3137	0.108	0.0186	6.314e-09	+++++	0	3.008	4	0.5564	7093
Carnitine	10:61546859_T_G	t	g	0.7207	0.0058	0.705	0.728	0.1088	0.0187	6.248e-09	+++++	41.4	6.831	4	0.1451	7093
Carnitine	5:129898830_C_T	t	c	0.0163	0.0027	0.0129	0.0205	-0.4959	0.0853	6.115e-09	---?-	0	1.548	3	0.6713	6802
Carnitine	10:61545112_A_T	a	t	0.7207	0.0058	0.705	0.7281	0.1089	0.0187	6.11e-09	+++++	41.7	6.865	4	0.1432	7093
Carnitine	10:61545426_T_G	t	g	0.7208	0.0058	0.705	0.7281	0.1089	0.0187	6.08e-09	+++++	41.6	6.847	4	0.1442	7093
Carnitine	10:61425161_A_G	a	g	0.9848	0.0014	0.9836	0.987	-0.4199	0.0722	6.07e-09	---?-	0	2.894	3	0.4082	6802
Carnitine	5:131605821_C_A	a	c	0.6925	0.0103	0.6819	0.7088	-0.1068	0.0184	5.985e-09	-----	0	3.319	4	0.506	7093
Carnitine	10:61540783_C_T	t	c	0.2825	0.006	0.2753	0.3017	-0.1088	0.0187	5.806e-09	-----	41.2	6.806	4	0.1465	7093
Carnitine	5:131590114_C_G	c	g	0.3058	0.0097	0.2904	0.3154	0.1076	0.0184	4.85e-09	+++++	0	2.364	4	0.6691	7093
Carnitine	5:130134174_A_G	a	g	0.9548	0.0047	0.9483	0.9604	0.2379	0.0406	4.754e-09	+++++	0	0.209	4	0.9949	7093
Carnitine	5:130135378_G_A	a	g	0.0452	0.0047	0.0396	0.0517	-0.2379	0.0406	4.744e-09	-----	0	0.21	4	0.9949	7093
Carnitine	5:132170346_C_T	t	c	0.0084	0.0015	0.0057	0.0105	-0.6039	0.1031	4.726e-09	---?-	0	0.322	3	0.9558	6802
Carnitine	5:130139792_T_C	t	c	0.9548	0.0047	0.9483	0.9604	0.2382	0.0406	4.544e-09	+++++	0	0.214	4	0.9947	7093
Carnitine	5:131704519_T_C	t	c	0.7133	0.0076	0.7046	0.7245	-0.1105	0.0188	4.413e-09	-----	42.1	6.912	4	0.1406	7093
Carnitine	5:131701595_A_G	a	g	0.2866	0.0076	0.2754	0.2954	0.1105	0.0188	4.356e-09	+++++	42.2	6.922	4	0.1401	7093
Carnitine	5:131699958_G_A	a	g	0.7134	0.0076	0.7046	0.7246	-0.1105	0.0188	4.352e-09	-----	42.2	6.922	4	0.1401	7093
Carnitine	5:131703578_G_C	c	g	0.2866	0.0076	0.2754	0.2954	0.1106	0.0188	4.348e-09	+++++	42.2	6.922	4	0.1401	7093
Carnitine	5:131674260_A_G	a	g	0.2861	0.0074	0.2751	0.295	0.1106	0.0188	4.335e-09	+++++	38.1	6.46	4	0.1673	7093
Carnitine	5:131700794_C_G	c	g	0.2866	0.0076	0.2754	0.2954	0.1106	0.0188	4.334e-09	+++++	42.2	6.922	4	0.1401	7093
Carnitine	5:131692462_A_G	a	g	0.2866	0.0077	0.2752	0.2954	0.1105	0.0188	4.334e-09	+++++	42.1	6.91	4	0.1407	7093
Carnitine	10:61557622_T_G	t	g	0.7222	0.0047	0.7099	0.7275	0.11	0.0187	4.326e-09	+++++	48.4	7.756	4	0.1009	7093
Carnitine	5:131563571_G_C	c	g	0.718	0.0167	0.6924	0.7429	-0.1119	0.0191	4.246e-09	-----	0	2.428	4	0.6576	7093
Carnitine	5:131688561_A_G	a	g	0.2859	0.0073	0.2751	0.2942	0.1109	0.0189	4.092e-09	+++++	41.8	6.868	4	0.143	7093
Carnitine	5:132712242_A_C	a	c	0.9921	0.003	0.9881	0.995	0.6431	0.1093	4.053e-09	+++?+	0	2.615	3	0.4549	6802
Carnitine	10:61793424_A_G	a	g	0.3675	0.0069	0.3556	0.3773	-0.1024	0.0174	3.967e-09	-----	0	1.695	4	0.7916	7093
Carnitine	5:131656997_T_C	t	c	0.286	0.0075	0.2749	0.295	0.1109	0.0188	3.956e-09	+++++	40.4	6.709	4	0.1521	7093
Carnitine	5:131665713_A_G	a	g	0.2859	0.0073	0.2749	0.2941	0.111	0.0188	3.766e-09	+++++	41	6.785	4	0.1477	7093
Carnitine	5:131641573_G_C	c	g	0.7143	0.0073	0.7059	0.7251	-0.1113	0.0189	3.738e-09	-----	40.9	6.771	4	0.1485	7093
Carnitine	5:131694360_G_T	t	g	0.714	0.0074	0.705	0.7249	-0.1112	0.0189	3.73e-09	-----	40.7	6.741	4	0.1502	7093
Carnitine	5:131629772_C_G	c	g	0.2843	0.008	0.2727	0.295	0.1119	0.019	3.722e-09	+++++	36.7	6.315	4	0.1768	7093
Carnitine	5:131689123_A_G	a	g	0.286	0.0074	0.2751	0.295	0.1112	0.0189	3.659e-09	+++++	40.6	6.731	4	0.1508	7093
Carnitine	5:131630062_C_G	c	g	0.2844	0.008	0.2727	0.2951	0.1119	0.019	3.651e-09	+++++	37.1	6.36	4	0.1738	7093
Carnitine	5:131650867_A_G	a	g	0.286	0.0075	0.2749	0.295	0.1112	0.0189	3.647e-09	+++++	40.2	6.694	4	0.153	7093
Carnitine	5:131629165_A_G	a	g	0.2839	0.0083	0.2719	0.295	0.112	0.019	3.643e-09	+++++	37.9	6.437	4	0.1688	7093
Carnitine	5:131655417_G_C	c	g	0.714	0.0075	0.705	0.7251	-0.1112	0.0188	3.634e-09	-----	40.4	6.707	4	0.1522	7093
Carnitine	10:61559202_C_T	t	c	0.2777	0.0049	0.2722	0.2901	-0.1105	0.0187	3.631e-09	-----	48.3	7.744	4	0.1014	7093
Carnitine	5:131659830_C_A	a	c	0.714	0.0075	0.705	0.7251	-0.1112	0.0188	3.624e-09	-----	40.3	6.706	4	0.1523	7093
Carnitine	5:131660119_G_C	c	g	0.714	0.0075	0.705	0.7251	-0.1112	0.0188	3.624e-09	-----	40.3	6.706	4	0.1523	7093
Carnitine	10:61559186_A_G	a	g	0.7223	0.0049	0.7099	0.7278	0.1105	0.0187	3.617e-09	+++++	48.5	7.764	4	0.1006	7093
Carnitine	5:131664349_C_T	t	c	0.714	0.0075	0.705	0.7251	-0.1112	0.0188	3.611e-09	-----	40.4	6.706	4	0.1523	7093
Carnitine	5:131653925_C_T	t	c	0.714	0.0075	0.705	0.7251	-0.1112	0.0188	3.609e-09	-----	40.3	6.701	4	0.1526	7093
Carnitine	5:131687081_G_C	c	g	0.714	0.0075	0.705	0.725	-0.1113	0.0189	3.603e-09	-----	40.5	6.727	4	0.151	7093
Carnitine	5:131667736_A_G	a	g	0.286	0.0075	0.2749	0.295	0.1112	0.0188	3.574e-09	+++++	40.3	6.706	4	0.1523	7093
Carnitine	5:131684042_G_A	a	g	0.714	0.0075	0.705	0.725	-0.1113	0.0188	3.572e-09	-----	40.5	6.718	4	0.1516	7093
Carnitine	5:131669161_G_T	t	g	0.714	0.0075	0.705	0.7251	-0.1113	0.0188	3.55e-09	-----	40.3	6.705	4	0.1523	7093
Carnitine	5:131688964_A_G	a	g	0.2863	0.0074	0.2753	0.2951	0.1114	0.0189	3.543e-09	+++++	40.3	6.705	4	0.1523	7093
Carnitine	5:131684256_T_C	t	c	0.286	0.0075	0.275	0.295	0.1113	0.0188	3.54e-09	+++++	40.5	6.727	4	0.151	7093
Carnitine	5:131668698_A_G	a	g	0.286	0.0075	0.2749	0.295	0.1113	0.0188	3.538e-09	+++++	40.3	6.706	4	0.1523	7093
Carnitine	5:131680751_C_G	c	g	0.286	0.0075	0.2749	0.295	0.1113	0.0188	3.523e-09	+++++	40.5	6.718	4	0.1516	7093
Carnitine	5:131677073_C_T	t	c	0.714	0.0075	0.705	0.7251	-0.1113	0.0188	3.509e-09	-----	40.4	6.71	4	0.152	7093
Carnitine	5:131695178_G_A	a	g	0.714	0.0074	0.705	0.7248	-0.1114	0.0189	3.489e-09	-----	40.6	6.739	4	0.1503	7093
Carnitine	5:131675864_A_G	a	g	0.286	0.0075	0.2749	0.295	0.1113	0.0188	3.489e-09	+++++	40.4	6.708	4	0.1522	7093
Carnitine	5:131688533_T_C	t	c	0.286	0.0074	0.2751	0.295	0.1114	0.0189	3.42e-09	+++++	40.5	6.727	4	0.151	7093
Carnitine	10:61560818_G_A	a	g	0.2777	0.0049	0.2722	0.2901	-0.1109	0.0187	3.329e-09	-----	48.5	7.771	4	0.1004	7093
Carnitine	10:61561017_A_T	a	t	0.7223	0.0049	0.7099	0.7279	0.1109	0.0187	3.291e-09	+++++	48.5	7.77	4	0.1004	7093
Carnitine	5:131671769_T_C	t	c	0.286	0.0075	0.2749	0.295	0.1115	0.0188	3.268e-09	+++++	40.3	6.705	4	0.1523	7093
Carnitine	5:131703691_G_A	a	g	0.2858	0.0072	0.2751	0.2941	0.1116	0.0189	3.225e-09	+++++	43.3	7.051	4	0.1332	7093
Carnitine	5:131655540_T_C	t	c	0.2858	0.0075	0.2746	0.2941	0.1116	0.0188	3.143e-09	+++++	42.8	6.999	4	0.136	7093
Carnitine	10:61793229_G_C	c	g	0.6323	0.0071	0.6225	0.6445	0.1031	0.0174	3.127e-09	+++++	0	1.737	4	0.7839	7093
Carnitine	5:131688017_C_T	t	c	0.7142	0.0074	0.7059	0.7252	-0.1117	0.0189	3.123e-09	-----	43.1	7.032	4	0.1342	7093
Carnitine	5:131705266_G_C	c	g	0.2862	0.007	0.2761	0.2946	0.1118	0.0189	3.108e-09	+++++	40.7	6.74	4	0.1503	7093
Carnitine	5:131661526_C_G	c	g	0.2858	0.0074	0.2747	0.2941	0.1117	0.0188	3.107e-09	+++++	42.9	7.008	4	0.1355	7093
Carnitine	5:131659618_A_G	a	g	0.2858	0.0074	0.2747	0.2941	0.1117	0.0188	3.107e-09	+++++	42.9	7.008	4	0.1355	7093
Carnitine	5:131665423_T_C	t	c	0.2864	0.0073	0.2758	0.295	0.1117	0.0188	3.09e-09	+++++	40.8	6.754	4	0.1495	7093
Carnitine	5:131705297_T_G	t	g	0.714	0.0071	0.7054	0.7244	-0.1118	0.0189	3.085e-09	-----	40	6.67	4	0.1544	7093
Carnitine	10:61536894_A_G	a	g	0.5645	0.0045	0.5604	0.573	0.1008	0.017	3.056e-09	+++++	30.2	5.734	4	0.2199	7093
Carnitine	5:131637338_G_A	a	g	0.7143	0.0074	0.7059	0.7254	-0.112	0.0189	3.009e-09	-----	42.7	6.982	4	0.1368	7093
Carnitine	5:131640813_G_A	a	g	0.7143	0.0074	0.7059	0.7253	-0.112	0.0189	3e-09	-----	42.7	6.98	4	0.137	7093
Carnitine	10:61538643_C_T	t	c	0.4354	0.0045	0.4268	0.4396	-0.1009	0.017	2.976e-09	-----	30.5	5.754	4	0.2183	7093
Carnitine	10:61539402_G_T	t	g	0.4354	0.0046	0.4267	0.4396	-0.1009	0.017	2.967e-09	-----	30.8	5.781	4	0.2161	7093
Carnitine	5:131661349_G_T	t	g	0.714	0.0076	0.705	0.7253	-0.1118	0.0188	2.947e-09	-----	42.3	6.928	4	0.1397	7093
Carnitine	5:131670178_C_T	t	c	0.7143	0.0074	0.7059	0.7254	-0.1119	0.0188	2.855e-09	-----	42.8	6.996	4	0.1361	7093
Carnitine	10:61571214_G_A	a	g	0.2777	0.0051	0.2718	0.2896	-0.1116	0.0188	2.853e-09	-----	44.9	7.257	4	0.1229	7093
Carnitine	10:61792573_C_T	t	c	0.6313	0.0075	0.6211	0.6444	0.1037	0.0175	2.853e-09	+++++	0	1.84	4	0.7651	7093
Carnitine	5:131687175_C_T	t	c	0.7142	0.0073	0.7059	0.7252	-0.112	0.0189	2.839e-09	-----	43.1	7.028	4	0.1344	7093
Carnitine	5:131664394_G_T	t	g	0.7143	0.0074	0.7059	0.7254	-0.112	0.0188	2.814e-09	-----	42.9	7.005	4	0.1356	7093
Carnitine	10:61539660_A_C	a	c	0.5647	0.0046	0.5604	0.5733	0.1011	0.017	2.786e-09	+++++	30.4	5.751	4	0.2185	7093
Carnitine	5:130521521_G_A	a	g	0.0268	0.0033	0.0192	0.0301	-0.3155	0.053	2.686e-09	-----	0	1.219	4	0.8749	7093
Carnitine	10:61573066_G_A	a	g	0.2779	0.0052	0.2718	0.2894	-0.1122	0.0188	2.381e-09	-----	45.8	7.386	4	0.1168	7093
Carnitine	10:61573386_C_A	a	c	0.2777	0.0052	0.2715	0.2893	-0.1126	0.0188	2.199e-09	-----	45.8	7.376	4	0.1173	7093
Carnitine	10:61785973_G_C	c	g	0.3398	0.0108	0.3324	0.3671	-0.1094	0.0183	2.093e-09	-----	47.1	7.558	4	0.1092	7093
Carnitine	5:131466629_T_A	a	t	0.4522	0.0215	0.4168	0.4784	-0.1041	0.0174	2.091e-09	---+-	43.6	7.09	4	0.1312	7093
Carnitine	5:131720263_A_G	a	g	0.7149	0.0073	0.7068	0.726	-0.1133	0.0189	1.972e-09	-----	42.3	6.935	4	0.1394	7093
Carnitine	5:131720265_G_A	a	g	0.2852	0.0073	0.2741	0.2932	0.1133	0.0189	1.969e-09	+++++	42.4	6.939	4	0.1392	7093
Carnitine	5:131713226_C_T	t	c	0.2856	0.007	0.2751	0.2932	0.1132	0.0189	1.929e-09	+++++	41.2	6.801	4	0.1468	7093
Carnitine	5:131712125_A_G	a	g	0.7144	0.007	0.7068	0.7249	-0.1133	0.0189	1.908e-09	-----	41.2	6.8	4	0.1468	7093
Carnitine	5:131715301_C_T	t	c	0.2856	0.007	0.275	0.2932	0.1133	0.0189	1.903e-09	+++++	41.5	6.836	4	0.1448	7093
Carnitine	5:131716902_C_G	c	g	0.7145	0.0072	0.7068	0.7253	-0.1134	0.0189	1.872e-09	-----	41.9	6.88	4	0.1424	7093
Carnitine	5:131710202_G_A	a	g	0.2856	0.007	0.2751	0.2932	0.1133	0.0189	1.867e-09	+++++	41.2	6.799	4	0.1469	7093
Carnitine	5:131710095_G_A	a	g	0.2856	0.007	0.2751	0.2932	0.1133	0.0189	1.867e-09	+++++	41.2	6.799	4	0.1469	7093
Carnitine	5:131710917_T_G	t	g	0.7144	0.007	0.7068	0.7249	-0.1134	0.0189	1.853e-09	-----	41.2	6.798	4	0.147	7093
Carnitine	5:131707293_A_G	a	g	0.7143	0.007	0.7068	0.7249	-0.1134	0.0189	1.847e-09	-----	41.2	6.798	4	0.1469	7093
Carnitine	5:131708535_C_A	a	c	0.2856	0.007	0.2751	0.2932	0.1134	0.0189	1.847e-09	+++++	41.2	6.798	4	0.1469	7093
Carnitine	5:131707892_C_T	t	c	0.2857	0.007	0.2751	0.2932	0.1134	0.0189	1.847e-09	+++++	41.2	6.798	4	0.1469	7093
Carnitine	5:131722075_A_G	a	g	0.7147	0.0076	0.7068	0.7263	-0.1135	0.0189	1.792e-09	-----	42.6	6.97	4	0.1375	7093
Carnitine	5:130049210_G_T	t	g	0.045	0.0046	0.0395	0.0516	-0.2452	0.0407	1.742e-09	-----	0	0.178	4	0.9963	7093
Carnitine	5:129746847_A_G	a	g	0.9839	0.0034	0.9807	0.9882	0.4447	0.0736	1.493e-09	+++?+	0	0.429	3	0.9342	6802
Carnitine	5:132150010_C_T	t	c	0.0083	0.0013	0.0058	0.0102	-0.6282	0.1039	1.49e-09	---?-	0	0.234	3	0.972	6802
Carnitine	5:131618599_C_T	t	c	0.2515	0.0115	0.2298	0.2672	-0.1176	0.0193	1.217e-09	-----	0	1.902	4	0.7537	7093
Carnitine	5:131623658_T_C	t	c	0.3085	0.0082	0.2961	0.3183	0.1134	0.0186	1.177e-09	+++++	0	3.087	4	0.5434	7093
Carnitine	10:61437088_A_C	a	c	0.9909	0.0013	0.9896	0.9935	0.5836	0.0959	1.161e-09	+++?+	0	0.656	3	0.8836	6802
Carnitine	5:130118917_T_C	t	c	0.984	0.0035	0.9808	0.9891	0.4433	0.0726	1.009e-09	+++?+	0	1.11	3	0.7746	6802
Carnitine	5:129856599_G_A	a	g	0.0139	0.0027	0.01	0.0168	-0.4935	0.0806	9.129e-10	---?-	0	0.618	3	0.8923	6802
Carnitine	5:130136949_T_C	t	c	0.9554	0.0048	0.9484	0.9606	0.2508	0.0409	8.42e-10	+++++	0	1.037	4	0.9041	7093
Carnitine	5:130126854_C_G	c	g	0.9563	0.0049	0.9488	0.9622	0.2541	0.0413	7.371e-10	+++++	0	0.623	4	0.9605	7093
Carnitine	5:130116426_T_C	t	c	0.9562	0.0049	0.9488	0.9622	0.2541	0.0413	7.343e-10	+++++	0	0.622	4	0.9605	7093
Carnitine	5:130119583_T_G	t	g	0.9562	0.0049	0.9488	0.9622	0.2541	0.0413	7.343e-10	+++++	0	0.622	4	0.9605	7093
Carnitine	5:130120255_C_G	c	g	0.9562	0.0049	0.9488	0.9622	0.2541	0.0413	7.343e-10	+++++	0	0.622	4	0.9605	7093
Carnitine	5:130097398_G_A	a	g	0.0437	0.0049	0.0378	0.0512	-0.2542	0.0413	7.299e-10	-----	0	0.627	4	0.96	7093
Carnitine	5:130092797_A_C	a	c	0.9563	0.0049	0.9488	0.9622	0.2543	0.0413	7.268e-10	+++++	0	0.629	4	0.9598	7093
Carnitine	5:130134352_C_T	t	c	0.0438	0.0049	0.0378	0.0512	-0.2542	0.0413	7.239e-10	-----	0	0.627	4	0.9601	7093
Carnitine	5:130136139_G_A	a	g	0.0438	0.0049	0.0378	0.0512	-0.2543	0.0413	7.142e-10	-----	0	0.628	4	0.96	7093
Carnitine	5:130086024_C_A	a	c	0.0437	0.0049	0.0378	0.0512	-0.2544	0.0413	7.131e-10	-----	0	0.633	4	0.9593	7093
Carnitine	5:130085099_C_T	t	c	0.0437	0.0049	0.0378	0.0512	-0.2545	0.0413	7.082e-10	-----	0	0.637	4	0.9589	7093
Carnitine	5:130081674_C_T	t	c	0.0437	0.0049	0.0378	0.0512	-0.2545	0.0413	7.066e-10	-----	0	0.636	4	0.9589	7093
Carnitine	5:130137961_T_A	a	t	0.0438	0.0049	0.0379	0.0512	-0.2545	0.0413	7.008e-10	-----	0	0.631	4	0.9596	7093
Carnitine	5:130138528_A_G	a	g	0.9562	0.0049	0.9488	0.9621	0.2545	0.0413	6.964e-10	+++++	0	0.631	4	0.9596	7093
Carnitine	10:61506677_C_T	t	c	0.0479	0.003	0.0429	0.05	0.2665	0.0432	6.948e-10	+++++	25.3	5.354	4	0.2529	7093
Carnitine	5:130138560_C_A	a	c	0.0438	0.0049	0.0379	0.0512	-0.2545	0.0413	6.946e-10	-----	0	0.63	4	0.9597	7093
Carnitine	5:130047130_C_T	t	c	0.0438	0.0049	0.0378	0.0512	-0.255	0.0413	6.742e-10	-----	0	0.659	4	0.9563	7093
Carnitine	5:130049597_T_C	t	c	0.9562	0.0049	0.9488	0.9619	0.255	0.0413	6.713e-10	+++++	0	0.657	4	0.9565	7093
Carnitine	5:130148689_T_G	t	g	0.9562	0.0049	0.9488	0.9621	0.2548	0.0413	6.696e-10	+++++	0	0.634	4	0.9592	7093
Carnitine	5:130042484_C_T	t	c	0.0438	0.0049	0.0378	0.0512	-0.2552	0.0413	6.66e-10	-----	0	0.662	4	0.956	7093
Carnitine	5:130038742_T_C	t	c	0.9562	0.0049	0.9488	0.9622	0.2551	0.0413	6.639e-10	+++++	0	0.664	4	0.9557	7093
Carnitine	5:130038200_A_G	a	g	0.9562	0.0049	0.9488	0.9622	0.2552	0.0413	6.609e-10	+++++	0	0.665	4	0.9556	7093
Carnitine	5:129970408_T_G	t	g	0.9555	0.0047	0.9488	0.9622	0.2541	0.0411	6.584e-10	+++++	0	0.483	4	0.9751	7093
Carnitine	5:130012090_G_A	a	g	0.0438	0.0049	0.0378	0.0512	-0.2559	0.0413	6.09e-10	-----	0	0.735	4	0.947	7093
Carnitine	5:130153313_A_C	a	c	0.9561	0.0049	0.9488	0.9621	0.2555	0.0413	6.035e-10	+++++	0	0.648	4	0.9576	7093
Carnitine	5:130018674_A_C	a	c	0.9562	0.0049	0.9488	0.9622	0.256	0.0414	5.992e-10	+++++	0	0.684	4	0.9533	7093
Carnitine	5:131594628_G_C	c	g	0.6842	0.0086	0.6767	0.698	-0.1131	0.0182	5.664e-10	-----	0	3.907	4	0.4188	7093
Carnitine	5:130108845_T_A	a	t	0.0441	0.0048	0.0388	0.0513	-0.2553	0.0412	5.557e-10	-----	0	0.645	4	0.958	7093
Carnitine	5:130097539_A_T	a	t	0.9562	0.0048	0.9488	0.9622	0.256	0.0412	5.387e-10	+++++	0	0.553	4	0.9681	7093
Carnitine	10:61545182_A_G	a	g	0.573	0.0034	0.5687	0.5793	0.1057	0.017	5.326e-10	+++++	21.2	5.075	4	0.2797	7093
Carnitine	10:61538962_G_A	a	g	0.4307	0.0032	0.4246	0.4341	-0.1056	0.017	5.308e-10	-----	24.1	5.267	4	0.261	7093
Carnitine	5:130159534_G_A	a	g	0.0439	0.0049	0.0381	0.0512	-0.2567	0.0413	5.267e-10	-----	0	0.676	4	0.9542	7093
Carnitine	5:130082472_T_A	a	t	0.0438	0.0048	0.0378	0.0512	-0.2563	0.0413	5.226e-10	-----	0	0.562	4	0.9672	7093
Carnitine	5:130080220_C_T	t	c	0.0438	0.0048	0.0378	0.0512	-0.2563	0.0413	5.216e-10	-----	0	0.563	4	0.9671	7093
Carnitine	5:130076259_G_A	a	g	0.0438	0.0048	0.0378	0.0512	-0.2564	0.0413	5.168e-10	-----	0	0.566	4	0.9668	7093
Carnitine	10:61541637_C_G	c	g	0.5697	0.0035	0.5658	0.5765	0.1057	0.017	5.163e-10	+++++	24.4	5.293	4	0.2585	7093
Carnitine	5:130061998_A_C	a	c	0.9562	0.0048	0.9488	0.9622	0.2566	0.0413	5.051e-10	+++++	0	0.576	4	0.9657	7093
Carnitine	5:129886670_C_A	a	c	0.0448	0.0045	0.0396	0.0512	-0.2549	0.041	5.042e-10	-----	0	0.704	4	0.9509	7093
Carnitine	5:130001310_C_T	t	c	0.0438	0.0049	0.0378	0.0512	-0.2573	0.0414	5.001e-10	-----	0	0.708	4	0.9503	7093
Carnitine	5:129887864_C_T	t	c	0.0448	0.0045	0.0396	0.0512	-0.2549	0.041	4.981e-10	-----	0	0.694	4	0.9521	7093
Carnitine	5:130039628_A_C	a	c	0.9562	0.0048	0.9488	0.9622	0.2569	0.0413	4.887e-10	+++++	0	0.587	4	0.9645	7093
Carnitine	5:130039165_A_C	a	c	0.9562	0.0048	0.9488	0.9622	0.2569	0.0413	4.885e-10	+++++	0	0.587	4	0.9644	7093
Carnitine	5:130036577_C_T	t	c	0.0439	0.0048	0.0379	0.0512	-0.257	0.0413	4.857e-10	-----	0	0.59	4	0.9642	7093
Carnitine	10:61793795_T_C	t	c	0.3584	0.0061	0.3479	0.3681	-0.1093	0.0176	4.853e-10	-----	0	1.744	4	0.7828	7093
Carnitine	5:129907414_C_T	t	c	0.0448	0.0045	0.0395	0.0512	-0.2551	0.041	4.848e-10	-----	0	0.66	4	0.9561	7093
Carnitine	5:130034878_C_T	t	c	0.0438	0.0048	0.0378	0.0512	-0.257	0.0413	4.847e-10	-----	0	0.591	4	0.9641	7093
Carnitine	5:130832131_A_G	a	g	0.9562	0.0033	0.9521	0.9637	0.2597	0.0417	4.831e-10	+++++	33.8	6.047	4	0.1957	7093
Carnitine	5:130033446_T_C	t	c	0.9561	0.0048	0.9488	0.9622	0.257	0.0413	4.825e-10	+++++	0	0.592	4	0.964	7093
Carnitine	5:130031289_A_G	a	g	0.9561	0.0048	0.9488	0.9622	0.2571	0.0413	4.822e-10	+++++	0	0.593	4	0.9639	7093
Carnitine	5:130028481_A_T	a	t	0.9561	0.0048	0.9488	0.9622	0.2572	0.0413	4.756e-10	+++++	0	0.596	4	0.9635	7093
Carnitine	5:130027164_G_C	c	g	0.0439	0.0048	0.0378	0.0512	-0.2572	0.0413	4.753e-10	-----	0	0.597	4	0.9634	7093
Carnitine	5:129994868_G_A	a	g	0.0438	0.0049	0.0378	0.0512	-0.2578	0.0414	4.67e-10	-----	0	0.719	4	0.949	7093
Carnitine	5:131592870_T_C	t	c	0.3145	0.0084	0.3011	0.3228	0.1138	0.0183	4.654e-10	+++++	0	3.436	4	0.4877	7093
Carnitine	5:130021455_G_A	a	g	0.0439	0.0048	0.0378	0.0512	-0.2574	0.0413	4.636e-10	-----	0	0.601	4	0.9629	7093
Carnitine	5:129598195_T_C	t	c	0.9864	0.0022	0.9845	0.9893	0.4927	0.0791	4.601e-10	+++?+	0	1.293	3	0.7308	6802
Carnitine	5:130036903_G_A	a	g	0.0438	0.0049	0.0386	0.0512	-0.2576	0.0413	4.565e-10	-----	0	0.909	4	0.9233	7093
Carnitine	5:130166908_T_A	a	t	0.044	0.0048	0.0381	0.0512	-0.2572	0.0413	4.523e-10	-----	0	0.685	4	0.9531	7093
Carnitine	5:129876065_C_A	a	c	0.0439	0.0046	0.0391	0.0511	-0.2582	0.0414	4.413e-10	-----	0	1.062	4	0.9002	7093
Carnitine	5:130016770_A_G	a	g	0.9561	0.0048	0.9488	0.9622	0.2578	0.0413	4.356e-10	+++++	0	0.608	4	0.9622	7093
Carnitine	10:61540080_C_T	t	c	0.4303	0.0033	0.424	0.4341	-0.1062	0.017	4.349e-10	-----	23.7	5.242	4	0.2634	7093
Carnitine	10:61572732_T_G	t	g	0.572	0.0025	0.5685	0.5758	0.1066	0.0171	4.334e-10	+++++	31.9	5.877	4	0.2085	7093
Carnitine	10:61542476_T_C	t	c	0.5729	0.0031	0.5693	0.5788	0.1063	0.017	4.311e-10	+++++	31.4	5.832	4	0.212	7093
Carnitine	10:61572720_G_C	c	g	0.428	0.0025	0.4242	0.4315	-0.1066	0.0171	4.31e-10	-----	32	5.882	4	0.2082	7093
Carnitine	5:130015247_A_G	a	g	0.9561	0.0048	0.9488	0.9622	0.258	0.0413	4.263e-10	+++++	0	0.61	4	0.9619	7093
Carnitine	5:130150433_C_A	a	c	0.0439	0.0049	0.038	0.0512	-0.2576	0.0412	4.183e-10	-----	0	0.744	4	0.9458	7093
Carnitine	5:129983471_T_C	t	c	0.9562	0.0049	0.9488	0.9622	0.2587	0.0414	4.154e-10	+++++	0	0.735	4	0.9469	7093
Carnitine	5:130011667_G_A	a	g	0.0439	0.0048	0.0378	0.0512	-0.2582	0.0413	4.129e-10	-----	0	0.616	4	0.9613	7093
Carnitine	10:61570411_A_T	a	t	0.5764	0.0027	0.5718	0.5796	0.1068	0.0171	4.1e-10	+++++	29.3	5.659	4	0.2261	7093
Carnitine	5:130010720_T_C	t	c	0.9561	0.0048	0.9488	0.9622	0.2583	0.0413	4.092e-10	+++++	0	0.617	4	0.9612	7093
Carnitine	5:131602807_A_G	a	g	0.3147	0.0087	0.3009	0.3228	0.1141	0.0183	4.018e-10	+++++	2.9	4.119	4	0.3902	7093
Carnitine	5:129980456_G_T	t	g	0.0438	0.0049	0.0378	0.0512	-0.259	0.0414	4.004e-10	-----	0	0.741	4	0.9462	7093
Carnitine	5:131601720_G_A	a	g	0.6853	0.0087	0.6772	0.6991	-0.1141	0.0183	4e-10	-----	2.8	4.117	4	0.3904	7093
Carnitine	5:131602166_T_C	t	c	0.3147	0.0087	0.3009	0.3228	0.1142	0.0183	3.952e-10	+++++	2.9	4.119	4	0.3902	7093
Carnitine	5:129978439_C_T	t	c	0.0438	0.0049	0.0378	0.0512	-0.2591	0.0414	3.907e-10	-----	0	0.746	4	0.9455	7093
Carnitine	10:61542343_T_C	t	c	0.5734	0.0031	0.5692	0.5791	0.1066	0.017	3.887e-10	+++++	22.5	5.16	4	0.2713	7093
Carnitine	5:130005010_C_T	t	c	0.0439	0.0049	0.0378	0.0512	-0.2587	0.0413	3.869e-10	-----	0	0.623	4	0.9605	7093
Carnitine	5:131599370_T_C	t	c	0.3147	0.0087	0.3009	0.3228	0.1143	0.0183	3.869e-10	+++++	3.1	4.13	4	0.3887	7093
Carnitine	5:131599647_C_T	t	c	0.6853	0.0087	0.6772	0.6991	-0.1143	0.0183	3.869e-10	-----	3.1	4.13	4	0.3887	7093
Carnitine	10:61570450_T_A	a	t	0.4236	0.0026	0.4204	0.4278	-0.107	0.0171	3.859e-10	-----	29	5.632	4	0.2284	7093
Carnitine	10:61567620_T_C	t	c	0.5719	0.0023	0.5683	0.5752	0.1068	0.0171	3.842e-10	+++++	31.5	5.841	4	0.2113	7093
Carnitine	5:129842762_G_A	a	g	0.034	0.0037	0.0288	0.0376	-0.2958	0.0472	3.823e-10	-----	0	0.899	4	0.9247	7093
Carnitine	5:129854309_C_T	t	c	0.0341	0.0037	0.029	0.0378	-0.2958	0.0472	3.811e-10	-----	0	0.891	4	0.9259	7093
Carnitine	5:131600589_G_C	c	g	0.6851	0.0086	0.6772	0.6987	-0.1144	0.0183	3.793e-10	-----	3.8	4.157	4	0.3852	7093
Carnitine	5:129838439_A_T	a	t	0.966	0.0037	0.9624	0.9712	0.2959	0.0472	3.758e-10	+++++	0	0.888	4	0.9263	7093
Carnitine	5:129832912_T_C	t	c	0.966	0.0037	0.9625	0.9712	0.2959	0.0472	3.736e-10	+++++	0	0.877	4	0.9278	7093
Carnitine	5:129826787_C_T	t	c	0.034	0.0037	0.0288	0.0375	-0.296	0.0472	3.701e-10	-----	0	0.859	4	0.9304	7093
Carnitine	10:61563730_C_T	t	c	0.4236	0.0028	0.4202	0.4282	-0.107	0.0171	3.676e-10	-----	31.3	5.822	4	0.2129	7093
Carnitine	5:129802353_T_C	t	c	0.9661	0.0038	0.9623	0.9713	0.2961	0.0472	3.658e-10	+++++	0	0.808	4	0.9374	7093
Carnitine	5:129807212_C_T	t	c	0.0339	0.0038	0.0287	0.0377	-0.2961	0.0472	3.645e-10	-----	0	0.818	4	0.936	7093
Carnitine	10:61567099_T_C	t	c	0.5718	0.0023	0.5683	0.5751	0.1069	0.017	3.608e-10	+++++	29.7	5.694	4	0.2232	7093
Carnitine	5:129807205_G_A	a	g	0.0339	0.0038	0.0287	0.0377	-0.2962	0.0472	3.596e-10	-----	0	0.818	4	0.9361	7093
Carnitine	5:129972188_G_A	a	g	0.0438	0.0049	0.0378	0.0512	-0.2599	0.0414	3.514e-10	-----	0	0.766	4	0.9429	7093
Carnitine	5:129885742_C_T	t	c	0.0441	0.0046	0.0392	0.0512	-0.2591	0.0413	3.509e-10	-----	0	0.898	4	0.9249	7093
Carnitine	5:129916850_G_A	a	g	0.0441	0.0047	0.0391	0.0512	-0.259	0.0413	3.504e-10	-----	0	0.817	4	0.9361	7093
Carnitine	5:129996292_G_T	t	g	0.0439	0.0049	0.0378	0.0512	-0.2595	0.0414	3.485e-10	-----	0	0.637	4	0.9589	7093
Carnitine	5:129889495_G_A	a	g	0.0441	0.0046	0.0391	0.0512	-0.259	0.0413	3.48e-10	-----	0	0.868	4	0.9291	7093
Carnitine	5:129898693_T_A	a	t	0.0441	0.0046	0.0391	0.0512	-0.2591	0.0413	3.477e-10	-----	0	0.85	4	0.9316	7093
Carnitine	5:129902169_C_T	t	c	0.0441	0.0046	0.0391	0.0512	-0.2591	0.0413	3.477e-10	-----	0	0.843	4	0.9326	7093
Carnitine	5:129890895_T_C	t	c	0.9559	0.0046	0.9488	0.9609	0.2591	0.0413	3.46e-10	+++++	0	0.869	4	0.929	7093
Carnitine	5:129907445_T_C	t	c	0.9559	0.0047	0.9488	0.9609	0.2592	0.0413	3.418e-10	+++++	0	0.838	4	0.9333	7093
Carnitine	10:61468180_A_G	a	g	0.9733	0.0043	0.9665	0.9787	-0.3653	0.0582	3.411e-10	-----	1.2	4.049	4	0.3994	7093
Carnitine	10:61573123_T_C	t	c	0.5717	0.0023	0.5684	0.575	0.1073	0.0171	3.32e-10	+++++	30.4	5.743	4	0.2192	7093
Carnitine	10:61573604_G_A	a	g	0.4284	0.0023	0.425	0.4316	-0.1074	0.0171	3.319e-10	-----	30.1	5.724	4	0.2207	7093
Carnitine	5:129875131_C_A	a	c	0.044	0.0046	0.0391	0.0511	-0.26	0.0414	3.271e-10	-----	0	0.963	4	0.9154	7093
Carnitine	5:129966392_C_T	t	c	0.0438	0.0049	0.0378	0.0512	-0.2605	0.0414	3.245e-10	-----	0	0.778	4	0.9414	7093
Carnitine	5:129796398_G_T	t	g	0.0339	0.0038	0.0288	0.0377	-0.297	0.0472	3.21e-10	-----	0	0.815	4	0.9365	7093
Carnitine	5:129987481_C_T	t	c	0.0439	0.0049	0.0378	0.0512	-0.2602	0.0414	3.183e-10	-----	0	0.649	4	0.9574	7093
Carnitine	5:129925531_C_T	t	c	0.0441	0.0047	0.0391	0.0512	-0.2598	0.0413	3.1e-10	-----	0	0.795	4	0.9391	7093
Carnitine	5:129798422_G_C	c	g	0.0342	0.0039	0.0287	0.0381	-0.2963	0.0471	3.051e-10	-----	0	0.664	4	0.9557	7093
Carnitine	5:129826315_T_C	t	c	0.9657	0.0038	0.962	0.9712	0.2963	0.0471	3.05e-10	+++++	0	0.705	4	0.9507	7093
Carnitine	5:129936610_T_C	t	c	0.9559	0.0047	0.9488	0.9609	0.2599	0.0413	3.044e-10	+++++	0	0.786	4	0.9403	7093
Carnitine	5:129803389_T_C	t	c	0.9658	0.0038	0.9619	0.9713	0.2963	0.0471	3.039e-10	+++++	0	0.67	4	0.9549	7093
Carnitine	5:129815077_G_A	a	g	0.0342	0.0038	0.0287	0.038	-0.2964	0.0471	3.015e-10	-----	0	0.686	4	0.9531	7093
Carnitine	5:130020509_T_C	t	c	0.9565	0.0049	0.9488	0.9622	0.2611	0.0414	3.013e-10	+++++	0	0.793	4	0.9394	7093
Carnitine	5:130020307_T_C	t	c	0.9565	0.0049	0.9488	0.9622	0.2611	0.0415	3.006e-10	+++++	0	0.793	4	0.9394	7093
Carnitine	5:129816141_A_G	a	g	0.9658	0.0038	0.962	0.9712	0.2964	0.0471	2.991e-10	+++++	0	0.688	4	0.9529	7093
Carnitine	5:129980967_A_C	a	c	0.9562	0.0049	0.9488	0.9622	0.2608	0.0414	2.943e-10	+++++	0	0.659	4	0.9563	7093
Carnitine	5:131597392_A_G	a	g	0.3145	0.0086	0.3009	0.3223	0.1151	0.0183	2.941e-10	+++++	0	3.999	4	0.4061	7093
Carnitine	10:61570840_T_C	t	c	0.5718	0.0023	0.5683	0.575	0.1075	0.0171	2.916e-10	+++++	38.6	6.517	4	0.1637	7093
Carnitine	10:61569076_T_C	t	c	0.5718	0.0023	0.5683	0.575	0.1075	0.017	2.87e-10	+++++	39.3	6.588	4	0.1594	7093
Carnitine	5:129977908_T_G	t	g	0.9562	0.0049	0.9488	0.9622	0.261	0.0414	2.839e-10	+++++	0	0.667	4	0.9554	7093
Carnitine	5:129975113_T_C	t	c	0.9562	0.0049	0.9488	0.9622	0.2614	0.0414	2.694e-10	+++++	0	0.673	4	0.9546	7093
Carnitine	5:130012149_T_C	t	c	0.9837	0.0035	0.9806	0.9887	0.4588	0.0726	2.685e-10	+++?+	0	1.183	3	0.757	6802
Carnitine	5:129973557_G_A	a	g	0.0438	0.0049	0.0378	0.0512	-0.2615	0.0414	2.638e-10	-----	0	0.679	4	0.9539	7093
Carnitine	5:129873962_C_T	t	c	0.0442	0.0048	0.0393	0.0517	-0.2611	0.0413	2.634e-10	-----	0	1.207	4	0.877	7093
Carnitine	5:129883419_A_C	a	c	0.9559	0.0046	0.9488	0.9608	0.261	0.0413	2.622e-10	+++++	0	0.837	4	0.9334	7093
Carnitine	10:61565654_C_T	t	c	0.4281	0.0023	0.4249	0.4317	-0.1077	0.017	2.573e-10	-----	40.1	6.683	4	0.1536	7093
Carnitine	5:129885843_G_A	a	g	0.0441	0.0046	0.0391	0.0512	-0.2609	0.0413	2.567e-10	-----	0	0.809	4	0.9373	7093
Carnitine	5:129905387_A_T	a	t	0.9558	0.0046	0.9488	0.9609	0.2608	0.0413	2.559e-10	+++++	0	0.754	4	0.9445	7093
Carnitine	5:129891885_G_A	a	g	0.0442	0.0046	0.0391	0.0512	-0.2608	0.0412	2.55e-10	-----	0	0.779	4	0.9413	7093
Carnitine	5:129910587_C_A	a	c	0.0442	0.0046	0.0391	0.0512	-0.2609	0.0412	2.548e-10	-----	0	0.743	4	0.9459	7093
Carnitine	5:129896716_A_G	a	g	0.9558	0.0046	0.9488	0.9609	0.2609	0.0412	2.546e-10	+++++	0	0.77	4	0.9424	7093
Carnitine	5:129909920_A_G	a	g	0.9558	0.0046	0.9488	0.9609	0.2609	0.0413	2.524e-10	+++++	0	0.749	4	0.9452	7093
Carnitine	5:129908266_T_C	t	c	0.9558	0.0046	0.9488	0.9609	0.2609	0.0412	2.513e-10	+++++	0	0.752	4	0.9448	7093
Carnitine	5:129969119_G_A	a	g	0.0439	0.0049	0.0378	0.0512	-0.2619	0.0414	2.503e-10	-----	0	0.687	4	0.9529	7093
Carnitine	5:129957307_A_C	a	c	0.9562	0.0049	0.9488	0.9622	0.2622	0.0414	2.478e-10	+++++	0	0.796	4	0.939	7093
Carnitine	5:129957236_A_C	a	c	0.9562	0.0049	0.9488	0.9622	0.2623	0.0414	2.474e-10	+++++	0	0.799	4	0.9386	7093
Carnitine	5:129956158_G_A	a	g	0.0438	0.0049	0.0379	0.0513	-0.2622	0.0414	2.471e-10	-----	0	0.798	4	0.9387	7093
Carnitine	10:61556986_C_T	t	c	0.4243	0.0027	0.4209	0.4283	-0.1079	0.017	2.402e-10	-----	34.6	6.119	4	0.1904	7093
Carnitine	10:61558501_C_G	c	g	0.5757	0.0027	0.5717	0.5791	0.108	0.017	2.333e-10	+++++	34.5	6.103	4	0.1916	7093
Carnitine	5:129936852_C_T	t	c	0.0443	0.0047	0.0391	0.0514	-0.2615	0.0413	2.296e-10	-----	0	0.72	4	0.9488	7093
Carnitine	5:129926342_T_A	a	t	0.0442	0.0046	0.0391	0.0512	-0.2616	0.0412	2.28e-10	-----	0	0.718	4	0.9491	7093
Carnitine	5:129963084_C_G	c	g	0.9562	0.0049	0.9488	0.9622	0.2625	0.0414	2.275e-10	+++++	0	0.701	4	0.9512	7093
Carnitine	5:129942438_G_A	a	g	0.0438	0.0049	0.0378	0.0512	-0.2628	0.0414	2.264e-10	-----	0	0.824	4	0.9353	7093
Carnitine	5:129940696_T_A	a	t	0.0438	0.0049	0.0378	0.0512	-0.2628	0.0414	2.263e-10	-----	0	0.825	4	0.935	7093
Carnitine	5:129943410_T_G	t	g	0.9562	0.0049	0.9488	0.9622	0.2628	0.0414	2.26e-10	+++++	0	0.823	4	0.9353	7093
Carnitine	5:129872724_C_G	c	g	0.9659	0.0037	0.962	0.9706	0.3	0.0473	2.182e-10	+++++	0	0.935	4	0.9195	7093
Carnitine	5:129969413_C_T	t	c	0.0439	0.0048	0.0378	0.0512	-0.2628	0.0414	2.179e-10	-----	0	0.684	4	0.9533	7093
Carnitine	5:130494228_A_G	a	g	0.9595	0.0074	0.9499	0.9696	0.2783	0.0438	2.174e-10	+++++	0	2.445	4	0.6545	7093
Carnitine	5:129874803_C_T	t	c	0.0441	0.0046	0.0392	0.0511	-0.2625	0.0413	2.155e-10	-----	0	1.115	4	0.8918	7093
Carnitine	10:61561540_T_C	t	c	0.5785	0.0023	0.5756	0.5842	0.1084	0.0171	2.118e-10	+++++	29.3	5.658	4	0.2262	7093
Carnitine	10:61561977_T_C	t	c	0.5755	0.0027	0.5716	0.5791	0.1083	0.017	2.107e-10	+++++	32.9	5.958	4	0.2023	7093
Carnitine	10:61472085_A_G	a	g	0.9493	0.0062	0.9345	0.9609	-0.2568	0.0404	2.037e-10	-----	0	0.377	4	0.9843	7093
Carnitine	10:61548290_C_G	c	g	0.5738	0.0027	0.569	0.5779	0.1083	0.017	1.999e-10	+++++	17	4.822	4	0.3061	7093
Carnitine	10:61548162_G_A	a	g	0.4262	0.0028	0.422	0.4311	-0.1084	0.017	1.925e-10	-----	16.9	4.812	4	0.3072	7093
Carnitine	5:129956041_C_T	t	c	0.0439	0.0049	0.0379	0.0512	-0.264	0.0414	1.803e-10	-----	0	0.719	4	0.9489	7093
Carnitine	5:130027191_A_T	a	t	0.9836	0.0035	0.9804	0.9887	0.4586	0.0719	1.797e-10	+++?+	0	1.168	3	0.7608	6802
Carnitine	10:61465778_T_C	t	c	0.9696	0.004	0.9639	0.9753	-0.3487	0.0547	1.768e-10	-----	0	3.232	4	0.5198	7093
Carnitine	5:130170977_C_T	t	c	0.0315	0.0048	0.0243	0.0379	-0.3132	0.0491	1.744e-10	-----	0	0.959	4	0.916	7093
Carnitine	5:129953257_C_T	t	c	0.0439	0.0049	0.0378	0.0512	-0.2644	0.0414	1.699e-10	-----	0	0.73	4	0.9475	7093
Carnitine	5:130374050_G_A	a	g	0.0163	0.0034	0.0114	0.0194	-0.4539	0.0711	1.681e-10	---?-	0	0.678	3	0.8785	6802
Carnitine	5:129916735_C_T	t	c	0.0443	0.0047	0.0391	0.0512	-0.2634	0.0412	1.643e-10	-----	0	0.854	4	0.9311	7093
Carnitine	5:129890382_A_G	a	g	0.9557	0.0046	0.9488	0.9608	0.2635	0.0412	1.624e-10	+++++	0	0.91	4	0.9231	7093
Carnitine	5:129892435_C_G	c	g	0.9557	0.0046	0.9488	0.9609	0.2635	0.0412	1.622e-10	+++++	0	0.906	4	0.9236	7093
Carnitine	5:129988901_G_A	a	g	0.044	0.0048	0.0378	0.0512	-0.2641	0.0413	1.62e-10	-----	0	0.699	4	0.9514	7093
Carnitine	5:130303844_A_T	a	t	0.9837	0.0035	0.9805	0.9888	0.4522	0.0707	1.609e-10	+++?+	0	0.62	3	0.8918	6802
Carnitine	5:129783794_A_G	a	g	0.9643	0.0037	0.9603	0.9703	0.296	0.0463	1.562e-10	+++++	0	0.603	4	0.9628	7093
Carnitine	10:61561428_C_T	t	c	0.429	0.0023	0.4255	0.4319	-0.1088	0.017	1.55e-10	-----	41.7	6.856	4	0.1437	7093
Carnitine	5:130175620_T_C	t	c	0.9685	0.0048	0.9621	0.9757	0.3139	0.049	1.532e-10	+++++	0	0.994	4	0.9108	7093
Carnitine	5:130322145_T_C	t	c	0.9836	0.0036	0.9805	0.9887	0.4523	0.0706	1.485e-10	+++?+	0	0.666	3	0.8812	6802
Carnitine	5:129793092_A_T	a	t	0.9655	0.0038	0.9618	0.9707	0.3012	0.047	1.481e-10	+++++	0	0.728	4	0.9479	7093
Carnitine	10:61546941_T_C	t	c	0.5741	0.0031	0.5689	0.5791	0.1091	0.017	1.47e-10	+++++	15.8	4.753	4	0.3136	7093
Carnitine	5:130342353_G_C	c	g	0.0164	0.0035	0.0114	0.0196	-0.452	0.0705	1.451e-10	---?-	0	0.679	3	0.8781	6802
Carnitine	10:61546009_T_C	t	c	0.5735	0.0033	0.5684	0.5791	0.1091	0.017	1.406e-10	+++++	26.1	5.41	4	0.2477	7093
Carnitine	10:61546674_C_T	t	c	0.4259	0.0032	0.4207	0.4311	-0.1092	0.017	1.403e-10	-----	15.5	4.732	4	0.316	7093
Carnitine	10:61409585_C_G	c	g	0.9632	0.003	0.9579	0.9662	0.3085	0.048	1.278e-10	+++?+	0	0.591	3	0.8984	6802
Carnitine	5:129791484_G_A	a	g	0.0347	0.0038	0.0295	0.0383	-0.3025	0.047	1.185e-10	-----	0	0.747	4	0.9454	7093
Carnitine	10:61575422_G_A	a	g	0.0185	0.002	0.0164	0.0223	-0.4362	0.0676	1.117e-10	-----	0	0.931	4	0.9201	7093
Carnitine	5:129790638_T_G	t	g	0.9653	0.0038	0.9616	0.9704	0.303	0.0469	1.079e-10	+++++	0	0.751	4	0.9449	7093
Carnitine	5:129790297_G_C	c	g	0.0347	0.0037	0.0296	0.0384	-0.3033	0.0469	1.033e-10	-----	0	0.764	4	0.9432	7093
Carnitine	5:129790469_T_A	a	t	0.0347	0.0038	0.0296	0.0384	-0.3033	0.0469	1.023e-10	-----	0	0.755	4	0.9444	7093
Carnitine	5:129790032_T_C	t	c	0.9653	0.0037	0.9616	0.9704	0.3034	0.0469	1.022e-10	+++++	0	0.765	4	0.9431	7093
Carnitine	10:61510559_G_A	a	g	0.4249	0.0062	0.4149	0.4456	-0.1113	0.0172	1.002e-10	-----	0	2.421	4	0.6588	7093
Carnitine	10:61508784_A_G	a	g	0.5747	0.0061	0.5535	0.5844	0.1114	0.0172	9.115e-11	+++++	0	2.395	4	0.6636	7093
Carnitine	5:129788198_T_G	t	g	0.9651	0.0037	0.9613	0.9703	0.3047	0.0468	7.641e-11	+++++	0	0.781	4	0.941	7093
Carnitine	5:129757533_G_A	a	g	0.0364	0.0036	0.03	0.0407	-0.2969	0.0456	7.521e-11	-----	0	0.569	4	0.9664	7093
Carnitine	5:129787996_A_G	a	g	0.9651	0.0037	0.9613	0.9703	0.3048	0.0468	7.371e-11	+++++	0	0.789	4	0.9399	7093
Carnitine	5:130499406_G_A	a	g	0.0169	0.0039	0.0115	0.0209	-0.4606	0.0707	7.213e-11	---?-	0	1.049	3	0.7894	6802
Carnitine	10:61573983_T_C	t	c	0.5699	0.0023	0.5672	0.5735	0.1115	0.0171	7.07e-11	+++++	27.7	5.534	4	0.2367	7093
Carnitine	5:129787356_G_C	c	g	0.035	0.0037	0.0297	0.0388	-0.305	0.0468	6.822e-11	-----	0	0.799	4	0.9386	7093
Carnitine	5:132059876_T_A	a	t	0.0101	0.0015	0.0073	0.0122	-0.5832	0.0893	6.457e-11	---?-	0	2.238	3	0.5246	6802
Carnitine	5:129785840_A_G	a	g	0.9649	0.0037	0.961	0.9703	0.3055	0.0467	5.817e-11	+++++	0	0.808	4	0.9374	7093
Carnitine	10:61412559_A_C	a	c	0.9794	0.0011	0.9778	0.9825	-0.4051	0.0619	5.79e-11	-----	4.8	4.2	4	0.3796	7093
Carnitine	5:130520191_A_G	a	g	0.962	0.0072	0.9527	0.9719	0.2962	0.0452	5.73e-11	+++++	0	3.25	4	0.5169	7093
Carnitine	10:61522319_G_A	a	g	0.4183	0.0058	0.4082	0.434	-0.1135	0.0173	4.996e-11	-----	0	1.941	4	0.7467	7093
Carnitine	5:129784453_T_A	a	t	0.0353	0.0037	0.0297	0.0392	-0.3058	0.0465	4.769e-11	-----	0	0.818	4	0.936	7093
Carnitine	5:129784355_G_A	a	g	0.0353	0.0037	0.0297	0.0392	-0.3058	0.0465	4.728e-11	-----	0	0.818	4	0.9361	7093
Carnitine	5:129784022_G_A	a	g	0.0353	0.0037	0.0297	0.0392	-0.3059	0.0465	4.649e-11	-----	0	0.819	4	0.9359	7093
Carnitine	10:61524061_C_T	t	c	0.4211	0.0057	0.4115	0.4395	-0.1138	0.0173	4.536e-11	-----	0	1.77	4	0.778	7093
Carnitine	5:130429859_G_A	a	g	0.0164	0.0039	0.0112	0.02	-0.4738	0.0719	4.412e-11	---?-	0	0.633	3	0.8888	6802
Carnitine	10:61504576_C_T	t	c	0.5709	0.0049	0.5568	0.5794	0.1135	0.0172	4.349e-11	+++++	0	1.746	4	0.7823	7093
Carnitine	5:129782975_T_A	a	t	0.0354	0.0037	0.0297	0.0393	-0.3058	0.0464	4.187e-11	-----	0	0.825	4	0.9351	7093
Carnitine	10:61504197_C_A	a	c	0.5709	0.0049	0.5568	0.5794	0.1137	0.0172	4.161e-11	+++++	0	1.709	4	0.789	7093
Carnitine	5:130429248_A_G	a	g	0.9837	0.0039	0.98	0.9888	0.4753	0.072	4.064e-11	+++?+	0	0.62	3	0.8918	6802
Carnitine	10:61521501_T_C	t	c	0.5811	0.0056	0.5659	0.5909	0.114	0.0173	3.941e-11	+++++	0	1.925	4	0.7496	7093
Carnitine	5:129770349_T_C	t	c	0.9645	0.0037	0.9605	0.9703	0.3055	0.0462	3.848e-11	+++++	0	0.85	4	0.9317	7093
Carnitine	5:129776030_G_T	t	g	0.0355	0.0037	0.0297	0.0395	-0.3057	0.0462	3.817e-11	-----	0	0.839	4	0.9331	7093
Carnitine	5:129774836_C_T	t	c	0.0355	0.0037	0.0297	0.0395	-0.3057	0.0462	3.803e-11	-----	0	0.84	4	0.933	7093
Carnitine	5:129771300_G_A	a	g	0.0355	0.0037	0.0297	0.0395	-0.3057	0.0462	3.747e-11	-----	0	0.841	4	0.9329	7093
Carnitine	5:129776645_A_G	a	g	0.9645	0.0037	0.9605	0.9703	0.3058	0.0462	3.735e-11	+++++	0	0.832	4	0.9341	7093
Carnitine	5:129735182_A_C	a	c	0.9647	0.0037	0.9606	0.9704	0.3076	0.0465	3.718e-11	+++++	0	0.917	4	0.9221	7093
Carnitine	5:129772725_T_C	t	c	0.9645	0.0037	0.9605	0.9703	0.3058	0.0462	3.713e-11	+++++	0	0.837	4	0.9334	7093
Carnitine	5:129769354_G_A	a	g	0.0355	0.0037	0.0296	0.0395	-0.3058	0.0462	3.7e-11	-----	0	0.843	4	0.9326	7093
Carnitine	5:129767860_T_C	t	c	0.9645	0.0037	0.9605	0.9704	0.3058	0.0462	3.684e-11	+++++	0	0.842	4	0.9328	7093
Carnitine	5:129734366_C_T	t	c	0.0353	0.0036	0.0296	0.0394	-0.3077	0.0465	3.678e-11	-----	0	0.917	4	0.9221	7093
Carnitine	5:129773181_T_G	t	g	0.9645	0.0037	0.9605	0.9703	0.3058	0.0462	3.662e-11	+++++	0	0.832	4	0.9341	7093
Carnitine	5:129731630_G_A	a	g	0.0353	0.0036	0.0296	0.0394	-0.3079	0.0465	3.608e-11	-----	0	0.913	4	0.9228	7093
Carnitine	5:129730423_A_G	a	g	0.9647	0.0036	0.9606	0.9704	0.3081	0.0465	3.582e-11	+++++	0	0.911	4	0.923	7093
Carnitine	5:129731266_A_G	a	g	0.9647	0.0036	0.9606	0.9704	0.308	0.0465	3.577e-11	+++++	0	0.915	4	0.9225	7093
Carnitine	5:129761453_T_C	t	c	0.9645	0.0037	0.9605	0.9704	0.3059	0.0462	3.572e-11	+++++	0	0.844	4	0.9324	7093
Carnitine	5:129761462_G_A	a	g	0.0355	0.0037	0.0296	0.0396	-0.3059	0.0462	3.572e-11	-----	0	0.844	4	0.9324	7093
Carnitine	5:129764765_G_C	c	g	0.0355	0.0037	0.0297	0.0395	-0.306	0.0462	3.531e-11	-----	0	0.835	4	0.9337	7093
Carnitine	5:129764818_T_A	a	t	0.0355	0.0037	0.0297	0.0395	-0.306	0.0462	3.529e-11	-----	0	0.835	4	0.9337	7093
Carnitine	5:129771194_C_T	t	c	0.0355	0.0037	0.0296	0.0395	-0.3062	0.0462	3.499e-11	-----	0	0.826	4	0.9349	7093
Carnitine	10:61442794_G_A	a	g	0.063	0.0056	0.0398	0.0715	-0.2358	0.0356	3.482e-11	-----	0	2.726	4	0.6046	7093
Carnitine	5:129727399_C_A	a	c	0.0353	0.0036	0.0296	0.0394	-0.3084	0.0465	3.464e-11	-----	0	0.907	4	0.9235	7093
Carnitine	5:129758279_G_C	c	g	0.0355	0.0037	0.0296	0.0396	-0.3061	0.0462	3.463e-11	-----	0	0.837	4	0.9335	7093
Carnitine	5:129751810_T_C	t	c	0.9645	0.0037	0.9604	0.9703	0.3064	0.0463	3.458e-11	+++++	0	0.83	4	0.9344	7093
Carnitine	5:129750778_A_T	a	t	0.9645	0.0037	0.9604	0.9704	0.3065	0.0463	3.456e-11	+++++	0	0.826	4	0.9349	7093
Carnitine	5:129751475_A_C	a	c	0.9645	0.0037	0.9604	0.9704	0.3065	0.0463	3.452e-11	+++++	0	0.831	4	0.9342	7093
Carnitine	5:129758748_G_A	a	g	0.0356	0.0037	0.0296	0.0396	-0.306	0.0462	3.438e-11	-----	0	0.837	4	0.9335	7093
Carnitine	5:129758790_G_A	a	g	0.0356	0.0037	0.0296	0.0396	-0.3061	0.0462	3.424e-11	-----	0	0.837	4	0.9335	7093
Carnitine	5:129755514_A_G	a	g	0.9644	0.0037	0.9604	0.9704	0.3063	0.0462	3.402e-11	+++++	0	0.83	4	0.9344	7093
Carnitine	5:129725157_G_A	a	g	0.0353	0.0036	0.0296	0.0395	-0.3085	0.0465	3.397e-11	-----	0	0.901	4	0.9244	7093
Carnitine	5:129741263_C_A	a	c	0.0356	0.0037	0.0296	0.0396	-0.307	0.0463	3.394e-11	-----	0	0.808	4	0.9373	7093
Carnitine	10:61775426_T_A	a	t	0.6105	0.0069	0.6033	0.6234	-0.1178	0.0178	3.381e-11	-----	0	2.598	4	0.6271	7093
Carnitine	5:129724678_C_T	t	c	0.0353	0.0036	0.0296	0.0395	-0.3085	0.0465	3.381e-11	-----	0	0.904	4	0.924	7093
Carnitine	5:129723868_T_C	t	c	0.9647	0.0036	0.9605	0.9704	0.3087	0.0466	3.342e-11	+++++	0	0.899	4	0.9247	7093
Carnitine	10:61520003_G_T	t	g	0.419	0.0053	0.4103	0.4345	-0.1144	0.0173	3.307e-11	-----	0	1.989	4	0.7377	7093
Carnitine	10:61785671_A_C	a	c	0.3882	0.0071	0.3747	0.3945	0.1179	0.0178	3.28e-11	+++++	0	1.908	4	0.7527	7093
Carnitine	5:129736247_T_C	t	c	0.9644	0.0037	0.9603	0.9704	0.3075	0.0463	3.23e-11	+++++	0	0.799	4	0.9386	7093
Carnitine	5:132129093_T_C	t	c	0.9926	0.0016	0.9904	0.9939	0.778	0.1172	3.191e-11	+?+?+	22	2.563	2	0.2777	5618
Carnitine	5:129732054_A_C	a	c	0.9644	0.0037	0.9603	0.9704	0.3079	0.0464	3.097e-11	+++++	0	0.794	4	0.9393	7093
Carnitine	10:61518770_A_G	a	g	0.581	0.0054	0.565	0.5898	0.1146	0.0172	3.093e-11	+++++	0	1.962	4	0.7428	7093
Carnitine	5:129730856_A_T	a	t	0.9644	0.0037	0.9603	0.9704	0.308	0.0464	3.083e-11	+++++	0	0.793	4	0.9394	7093
Carnitine	5:129731156_A_G	a	g	0.9644	0.0037	0.9603	0.9704	0.308	0.0464	3.074e-11	+++++	0	0.794	4	0.9393	7093
Carnitine	10:61519095_G_A	a	g	0.4164	0.0054	0.4079	0.4333	-0.1148	0.0173	3.049e-11	-----	0	2.257	4	0.6887	7093
Carnitine	5:129729577_A_C	a	c	0.9644	0.0037	0.9603	0.9704	0.3082	0.0464	3.016e-11	+++++	0	0.792	4	0.9396	7093
Carnitine	10:61516587_G_A	a	g	0.419	0.0055	0.4101	0.4357	-0.1146	0.0172	2.982e-11	-----	0	1.924	4	0.7496	7093
Carnitine	10:61784928_T_G	t	g	0.3882	0.0072	0.3746	0.3945	0.1181	0.0178	2.883e-11	+++++	0	1.887	4	0.7565	7093
Carnitine	10:61520567_T_C	t	c	0.5807	0.0054	0.5656	0.59	0.1148	0.0173	2.847e-11	+++++	0	1.891	4	0.7558	7093
Carnitine	10:61518989_C_T	t	c	0.4165	0.0054	0.4079	0.4334	-0.115	0.0173	2.796e-11	-----	0	2.222	4	0.695	7093
Carnitine	10:61520185_G_C	c	g	0.4189	0.0053	0.4099	0.4344	-0.1149	0.0173	2.733e-11	-----	0	1.92	4	0.7504	7093
Carnitine	5:132756442_G_A	a	g	0.0084	0.0033	0.0049	0.0127	-0.6975	0.1045	2.494e-11	---?-	0	1.314	3	0.7259	6802
Carnitine	5:129715954_C_T	t	c	0.0354	0.0036	0.03	0.0395	-0.3133	0.0469	2.336e-11	-----	0	1.025	4	0.906	7093
Carnitine	5:130511486_A_C	a	c	0.9614	0.0073	0.952	0.971	0.3	0.0449	2.326e-11	+++++	0	3.506	4	0.4769	7093
Carnitine	5:130510978_T_C	t	c	0.9614	0.0073	0.952	0.971	0.3	0.0449	2.326e-11	+++++	0	3.51	4	0.4764	7093
Carnitine	5:130511995_T_G	t	g	0.9614	0.0073	0.952	0.971	0.3	0.0449	2.32e-11	+++++	0	3.511	4	0.4761	7093
Carnitine	5:130508781_T_C	t	c	0.9614	0.0073	0.952	0.971	0.3	0.0449	2.315e-11	+++++	0	3.507	4	0.4768	7093
Carnitine	10:61499573_C_T	t	c	0.5693	0.0049	0.5562	0.5778	0.1157	0.0173	2.131e-11	+++++	0	1.369	4	0.8495	7093
Carnitine	5:130508264_G_A	a	g	0.0387	0.0073	0.029	0.0481	-0.3002	0.0448	2.11e-11	-----	0	3.557	4	0.4692	7093
Carnitine	5:130507897_G_T	t	g	0.0387	0.0073	0.029	0.0481	-0.3002	0.0448	2.103e-11	-----	0	3.552	4	0.47	7093
Carnitine	5:130507595_A_C	a	c	0.9613	0.0073	0.9519	0.971	0.3002	0.0448	2.103e-11	+++++	0	3.552	4	0.47	7093
Carnitine	5:130506144_A_G	a	g	0.9613	0.0073	0.9519	0.971	0.3002	0.0448	2.099e-11	+++++	0	3.547	4	0.4708	7093
Carnitine	5:130505701_C_T	t	c	0.0387	0.0073	0.029	0.0481	-0.3002	0.0448	2.099e-11	-----	0	3.547	4	0.4708	7093
Carnitine	5:130506145_T_A	a	t	0.0387	0.0073	0.029	0.0481	-0.3002	0.0448	2.099e-11	-----	0	3.547	4	0.4708	7093
Carnitine	5:130504607_T_C	t	c	0.9613	0.0073	0.9519	0.971	0.3002	0.0448	2.095e-11	+++++	0	3.54	4	0.4718	7093
Carnitine	5:130505154_C_T	t	c	0.0387	0.0073	0.029	0.0481	-0.3003	0.0448	2.09e-11	-----	0	3.542	4	0.4714	7093
Carnitine	5:130505761_C_A	a	c	0.0387	0.0073	0.0291	0.0481	-0.3003	0.0448	2.08e-11	-----	0	3.556	4	0.4694	7093
Carnitine	5:130504709_T_C	t	c	0.9613	0.0073	0.9519	0.9709	0.3003	0.0448	2.072e-11	+++++	0	3.552	4	0.47	7093
Carnitine	5:129467892_G_C	c	g	0.0117	0.0025	0.0082	0.0143	-0.5831	0.0869	1.941e-11	---?-	0	0.251	3	0.969	6802
Carnitine	5:130487140_A_G	a	g	0.9614	0.0072	0.9521	0.971	0.3018	0.0449	1.77e-11	+++++	0	3.412	4	0.4913	7093
Carnitine	5:131302662_C_T	t	c	0.0153	0.0022	0.0124	0.0183	-0.4853	0.0721	1.652e-11	---?-	46.9	5.646	3	0.1302	6802
Carnitine	10:61511582_G_T	t	g	0.2993	0.0043	0.2954	0.3056	-0.1251	0.0186	1.641e-11	-----	18.9	4.929	4	0.2946	7093
Carnitine	5:132032498_C_T	t	c	0.01	0.0016	0.0072	0.0122	-0.6054	0.0898	1.537e-11	---?-	0	2.6	3	0.4574	6802
Carnitine	10:61494797_A_G	a	g	0.4308	0.0048	0.4224	0.4437	-0.1175	0.0173	1.117e-11	-----	0	1.124	4	0.8904	7093
Carnitine	5:130737537_G_A	a	g	0.0252	0.0053	0.0187	0.0318	-0.425	0.0624	9.682e-12	---?-	0	2.869	3	0.4122	6802
Carnitine	10:61415249_C_A	a	c	0.0236	0.0017	0.0203	0.026	0.3925	0.0575	8.74e-12	+++++	0	3.759	4	0.4396	7093
Carnitine	5:130156959_T_G	t	g	0.9825	0.0036	0.9789	0.9881	0.4731	0.0692	8.327e-12	+++?+	0	1.824	3	0.6098	6802
Carnitine	10:61616221_T_A	a	t	0.0265	0.0023	0.0232	0.0297	-0.3799	0.0556	8.297e-12	-----	0	1.833	4	0.7665	7093
Carnitine	5:129492766_G_A	a	g	0.0113	0.0021	0.0081	0.0133	-0.6012	0.088	8.186e-12	---?-	0	0.375	3	0.9453	6802
Carnitine	5:130146777_C_G	c	g	0.9822	0.0035	0.9787	0.9876	0.4676	0.0682	7.13e-12	+++?+	0	1.988	3	0.5748	6802
Carnitine	5:129652780_C_T	t	c	0.0125	0.0022	0.0096	0.0145	-0.5653	0.0818	4.855e-12	---?-	0	1.079	3	0.7822	6802
Carnitine	5:129662566_C_T	t	c	0.0127	0.0023	0.0097	0.0147	-0.5602	0.0811	4.848e-12	---?-	0	1.088	3	0.7799	6802
Carnitine	10:61597388_C_T	t	c	0.0265	0.0022	0.0232	0.0298	-0.3852	0.0556	4.382e-12	-----	0	1.85	4	0.7633	7093
Carnitine	5:129695970_A_G	a	g	0.9909	0.0016	0.9893	0.9931	0.6846	0.0987	4.14e-12	+++?+	0	1.367	3	0.7133	6802
Carnitine	10:61632652_C_T	t	c	0.029	0.0034	0.0253	0.0336	-0.3708	0.053	2.704e-12	-----	0	1.488	4	0.8288	7093
Carnitine	10:61507571_C_G	c	g	0.9875	0.0025	0.9857	0.993	0.5878	0.0838	2.336e-12	+++?+	24.2	3.96	3	0.2658	6802
Carnitine	5:132021624_G_A	a	g	0.0092	0.0014	0.0068	0.0112	-0.6512	0.0926	2.088e-12	---?-	0	1.995	3	0.5734	6802
Carnitine	5:150624099_C_T	t	c	0.0253	0.002	0.0207	0.0266	-0.3992	0.0564	1.471e-12	---?-	0	2.045	3	0.563	6802
Carnitine	5:129669837_G_A	a	g	0.0156	0.0025	0.0118	0.0184	-0.5324	0.075	1.277e-12	-----	12.4	4.564	4	0.335	7093
Carnitine	10:61407477_G_A	a	g	0.0185	0.0034	0.0132	0.0231	-0.4898	0.069	1.245e-12	-----	12.7	4.584	4	0.3327	7093
Carnitine	5:130948371_C_T	t	c	0.0138	0.0021	0.0109	0.0161	-0.544	0.0765	1.138e-12	---?-	0	1.712	3	0.6343	6802
Carnitine	5:131079729_G_A	a	g	0.0139	0.002	0.0109	0.0161	-0.5415	0.0759	1.004e-12	---?-	0	1.735	3	0.6293	6802
Carnitine	5:130922169_C_G	c	g	0.9655	0.0057	0.958	0.9725	0.3395	0.0475	9.322e-13	+++++	0	1.158	4	0.885	7093
Carnitine	10:61461103_C_T	t	c	0.4616	0.0124	0.4388	0.4993	0.1217	0.017	8.7e-13	+++++	8.4	4.367	4	0.3586	7093
Carnitine	5:131108465_C_T	t	c	0.0139	0.002	0.011	0.0161	-0.5438	0.076	8.507e-13	---?-	0	1.655	3	0.647	6802
Carnitine	5:132056526_G_A	a	g	0.0094	0.0016	0.0067	0.0117	-0.6621	0.0919	5.702e-13	---?-	0	2.358	3	0.5015	6802
Carnitine	5:130570644_C_T	t	c	0.0364	0.0062	0.0276	0.0441	-0.3339	0.0462	5.109e-13	-----	0	0.678	4	0.9541	7093
Carnitine	5:131272311_G_A	a	g	0.0139	0.0017	0.0115	0.0157	-0.5468	0.0757	4.933e-13	---?-	0	0.962	3	0.8105	6802
Carnitine	5:129704269_T_C	t	c	0.9877	0.0022	0.9855	0.9905	0.6003	0.0829	4.329e-13	+++?+	0	0.584	3	0.9	6802
Carnitine	5:130593723_G_C	c	g	0.0384	0.0066	0.0293	0.0468	-0.3269	0.0451	4.203e-13	-----	0	2.415	4	0.6598	7093
Carnitine	5:130590260_G_A	a	g	0.0385	0.0066	0.0292	0.0468	-0.327	0.0451	4.182e-13	-----	0	2.369	4	0.6683	7093
Carnitine	5:130573334_C_T	t	c	0.0364	0.0062	0.0276	0.0441	-0.335	0.0462	4.126e-13	-----	0	0.686	4	0.9531	7093
Carnitine	5:130576468_G_A	a	g	0.0364	0.0061	0.0276	0.0442	-0.3355	0.0462	3.923e-13	-----	0	0.694	4	0.9521	7093
Carnitine	5:131288766_C_T	t	c	0.0137	0.0017	0.0111	0.0155	-0.5547	0.0762	3.329e-13	---?-	0	1.47	3	0.6893	6802
Carnitine	5:130803484_G_C	c	g	0.0243	0.0028	0.0211	0.028	-0.4272	0.0586	3.212e-13	---?-	0	2.64	3	0.4506	6802
Carnitine	5:131294542_G_A	a	g	0.0137	0.0017	0.0111	0.0155	-0.5556	0.0762	3.141e-13	---?-	0	1.427	3	0.6993	6802
Carnitine	5:130584759_G_A	a	g	0.0366	0.0062	0.0278	0.0445	-0.3387	0.0463	2.48e-13	-----	0	1.179	4	0.8815	7093
Carnitine	5:129783856_G_A	a	g	0.012	0.0027	0.0079	0.0148	-0.6518	0.089	2.465e-13	---?-	0	2.101	3	0.5517	6802
Carnitine	5:130601200_G_C	c	g	0.0365	0.0062	0.0277	0.0445	-0.3392	0.0462	2.132e-13	-----	0	1.284	4	0.8641	7093
Carnitine	5:130602158_T_C	t	c	0.9635	0.0062	0.9555	0.9723	0.3392	0.0462	2.122e-13	+++++	0	1.287	4	0.8636	7093
Carnitine	10:61396234_G_A	a	g	0.0145	0.0013	0.0133	0.017	-0.5502	0.0749	2.112e-13	---?-	0	1.819	3	0.6108	6802
Carnitine	5:130632379_G_A	a	g	0.0382	0.0067	0.0292	0.0466	-0.3319	0.0452	2.102e-13	-----	0	2.996	4	0.5585	7093
Carnitine	5:130635566_G_A	a	g	0.0382	0.0067	0.0292	0.0466	-0.332	0.0452	2.095e-13	-----	0	3.006	4	0.5568	7093
Carnitine	5:130632653_C_A	a	c	0.0382	0.0067	0.0292	0.0466	-0.332	0.0452	2.09e-13	-----	0	2.994	4	0.5588	7093
Carnitine	5:130642484_C_A	a	c	0.0382	0.0067	0.0292	0.0466	-0.332	0.0452	2.073e-13	-----	0	3.021	4	0.5543	7093
Carnitine	5:130672625_A_G	a	g	0.9617	0.0066	0.9533	0.9704	0.3323	0.0452	1.99e-13	+++++	0	3.027	4	0.5532	7093
Carnitine	5:130671950_A_G	a	g	0.9617	0.0066	0.9533	0.9704	0.3323	0.0452	1.985e-13	+++++	0	3.029	4	0.553	7093
Carnitine	5:130676468_G_T	t	g	0.0383	0.0066	0.0296	0.0467	-0.3328	0.0452	1.86e-13	-----	0	3.006	4	0.5568	7093
Carnitine	5:130164657_G_A	a	g	0.0057	0.0011	0.0047	0.0075	-0.9507	0.1287	1.48e-13	---?-	0	0.066	3	0.9956	6802
Carnitine	5:130448654_T_C	t	c	0.9677	0.0051	0.9609	0.9756	0.3596	0.0486	1.417e-13	+++++	0	0.953	4	0.9168	7093
Carnitine	5:130447242_C_T	t	c	0.0323	0.0051	0.0244	0.0391	-0.3597	0.0486	1.4e-13	-----	0	0.953	4	0.9169	7093
Carnitine	5:130446968_G_C	c	g	0.0323	0.0051	0.0244	0.0391	-0.3597	0.0486	1.396e-13	-----	0	0.954	4	0.9167	7093
Carnitine	5:130448067_G_A	a	g	0.0323	0.0051	0.0244	0.0391	-0.3597	0.0486	1.396e-13	-----	0	0.954	4	0.9167	7093
Carnitine	5:130694707_G_A	a	g	0.0385	0.0066	0.0298	0.0469	-0.3347	0.0452	1.369e-13	-----	0	2.896	4	0.5753	7093
Carnitine	5:131504747_T_G	t	g	0.9855	0.0021	0.983	0.9881	0.5461	0.0738	1.319e-13	+++?+	0	1.328	3	0.7225	6802
Carnitine	5:130519916_T_A	a	t	0.0319	0.0055	0.0258	0.0391	-0.3624	0.0488	1.079e-13	-----	0	1.715	4	0.788	7093
Carnitine	10:61523108_G_C	c	g	0.2848	0.003	0.2791	0.2883	-0.1398	0.0188	1.066e-13	-----	0	2.276	4	0.6851	7093
Carnitine	5:130625432_T_A	a	t	0.0363	0.0063	0.0276	0.0443	-0.3447	0.0464	1.064e-13	-----	0	1.656	4	0.7987	7093
Carnitine	5:130620278_C_T	t	c	0.0363	0.0063	0.0276	0.0443	-0.3447	0.0464	1.061e-13	-----	0	1.64	4	0.8016	7093
Carnitine	5:130629538_C_T	t	c	0.0363	0.0063	0.0275	0.0443	-0.3447	0.0464	1.052e-13	-----	0	1.662	4	0.7976	7093
Carnitine	5:130630090_C_G	c	g	0.9637	0.0063	0.9557	0.9725	0.3447	0.0464	1.047e-13	+++++	0	1.666	4	0.7969	7093
Carnitine	10:61522875_C_T	t	c	0.2848	0.003	0.2791	0.2883	-0.1399	0.0188	1.034e-13	-----	0	2.274	4	0.6855	7093
Carnitine	5:130636430_C_T	t	c	0.0364	0.0063	0.0275	0.0443	-0.3448	0.0464	1.028e-13	-----	0	1.669	4	0.7963	7093
Carnitine	5:130638030_G_A	a	g	0.0363	0.0063	0.0275	0.0444	-0.3449	0.0464	1.022e-13	-----	0	1.68	4	0.7943	7093
Carnitine	5:130652115_G_T	t	g	0.0364	0.0063	0.0275	0.0444	-0.345	0.0464	9.852e-14	-----	0	1.696	4	0.7914	7093
Carnitine	5:130651969_T_C	t	c	0.9636	0.0063	0.9556	0.9725	0.345	0.0464	9.826e-14	+++++	0	1.696	4	0.7915	7093
Carnitine	5:130672947_G_C	c	g	0.0364	0.0063	0.0277	0.0444	-0.3453	0.0464	9.445e-14	-----	0	1.703	4	0.7901	7093
Carnitine	5:130673697_A_G	a	g	0.9636	0.0063	0.9556	0.9722	0.3453	0.0464	9.428e-14	+++++	0	1.7	4	0.7906	7093
Carnitine	5:130454616_G_A	a	g	0.0315	0.0046	0.0254	0.0379	-0.3666	0.0492	9.336e-14	-----	0	1.076	4	0.898	7093
Carnitine	5:130676475_A_G	a	g	0.9635	0.0063	0.9556	0.9722	0.3458	0.0464	8.747e-14	+++++	0	1.69	4	0.7925	7093
Carnitine	10:61520857_G_A	a	g	0.2845	0.0026	0.2789	0.2874	-0.1402	0.0188	8.534e-14	-----	0	2.225	4	0.6944	7093
Carnitine	10:61520712_C_T	t	c	0.285	0.0023	0.279	0.2877	-0.1401	0.0188	8.275e-14	-----	0	2.353	4	0.6712	7093
Carnitine	10:61521606_C_A	a	c	0.2851	0.0031	0.2789	0.2888	-0.1402	0.0188	8.134e-14	-----	0	2.228	4	0.6939	7093
Carnitine	5:130952474_T_C	t	c	0.9757	0.0028	0.972	0.9788	0.4376	0.0586	8.067e-14	+++?+	0	2.608	3	0.4561	6802
Carnitine	10:61521278_C_A	a	c	0.2852	0.0031	0.2789	0.2888	-0.1402	0.0188	7.972e-14	-----	0	2.235	4	0.6926	7093
Carnitine	5:130227024_T_C	t	c	0.9877	0.0032	0.9846	0.9919	0.6394	0.0855	7.731e-14	+++?+	0	0.709	3	0.871	6802
Carnitine	10:61522400_G_A	a	g	0.2847	0.0034	0.2773	0.2884	-0.1407	0.0188	7.445e-14	-----	0	2.557	4	0.6345	7093
Carnitine	10:61517799_G_C	c	g	0.2852	0.002	0.2798	0.2873	-0.1405	0.0188	7.006e-14	-----	0	2.271	4	0.686	7093
Carnitine	5:130033653_G_C	c	g	0.0136	0.0031	0.0095	0.0161	-0.5969	0.0797	6.844e-14	---?-	0	1.849	3	0.6043	6802
Carnitine	5:130690527_T_A	a	t	0.0366	0.0062	0.028	0.0445	-0.3473	0.0464	6.795e-14	-----	0	1.674	4	0.7955	7093
Carnitine	10:61524908_C_G	c	g	0.7154	0.0033	0.7113	0.7223	0.1414	0.0189	6.565e-14	+++++	0	2.648	4	0.6184	7093
Carnitine	5:130634110_C_T	t	c	0.0362	0.0063	0.0275	0.0443	-0.3483	0.0465	6.548e-14	-----	0	1.539	4	0.8197	7093
Carnitine	10:61481109_T_C	t	c	0.6455	0.0067	0.635	0.658	0.1348	0.018	6.364e-14	+++++	0	3.824	4	0.4303	7093
Carnitine	5:130694814_T_G	t	g	0.9634	0.0062	0.9554	0.972	0.3478	0.0464	6.281e-14	+++++	0	1.609	4	0.8071	7093
Carnitine	5:131340778_G_A	a	g	0.0136	0.0018	0.011	0.0155	-0.5727	0.0763	6.066e-14	---?-	0	2.554	3	0.4655	6802
Carnitine	5:130729615_T_A	a	t	0.0374	0.0063	0.0295	0.0454	-0.3459	0.0459	4.933e-14	-----	0	2.092	4	0.7188	7093
Carnitine	5:130731123_A_G	a	g	0.9626	0.0063	0.9546	0.9705	0.346	0.0459	4.782e-14	+++++	0	2.09	4	0.7192	7093
Carnitine	5:130733838_T_A	a	t	0.039	0.0067	0.0299	0.0474	-0.3398	0.0451	4.596e-14	-----	0	2.781	4	0.595	7093
Carnitine	5:130460118_T_A	a	t	0.0314	0.0047	0.0242	0.0378	-0.3716	0.0492	4.395e-14	-----	0	0.909	4	0.9233	7093
Carnitine	5:130460352_T_A	a	t	0.0314	0.0047	0.0242	0.0378	-0.3716	0.0492	4.371e-14	-----	0	0.911	4	0.923	7093
Carnitine	10:61509122_G_C	c	g	0.2853	0.0023	0.282	0.2881	-0.1414	0.0187	4.276e-14	-----	0	2.316	4	0.6778	7093
Carnitine	10:61509605_G_A	a	g	0.2853	0.0022	0.2816	0.288	-0.1414	0.0187	4.234e-14	-----	0	2.319	4	0.6774	7093
Carnitine	10:61507663_C_T	t	c	0.2853	0.0024	0.2821	0.2883	-0.1414	0.0187	4.192e-14	-----	0	2.341	4	0.6732	7093
Carnitine	5:130451873_T_G	t	g	0.9686	0.0047	0.9621	0.9756	0.3721	0.0492	4.142e-14	+++++	0	0.861	4	0.9302	7093
Carnitine	5:130452746_G_A	a	g	0.0314	0.0047	0.0244	0.0379	-0.3722	0.0492	4.133e-14	-----	0	0.863	4	0.9298	7093
Carnitine	5:130452847_C_G	c	g	0.9686	0.0047	0.9621	0.9756	0.3721	0.0492	4.133e-14	+++++	0	0.862	4	0.93	7093
Carnitine	10:61507014_C_T	t	c	0.2853	0.0024	0.2821	0.2884	-0.1415	0.0187	3.974e-14	-----	0	2.429	4	0.6573	7093
Carnitine	10:61507085_T_C	t	c	0.7147	0.0024	0.7116	0.7179	0.1415	0.0187	3.926e-14	+++++	0	2.425	4	0.6582	7093
Carnitine	5:130453854_G_T	t	g	0.0314	0.0047	0.0242	0.0379	-0.3719	0.0492	3.909e-14	-----	0	0.892	4	0.9256	7093
Carnitine	5:130453953_A_G	a	g	0.9686	0.0047	0.9621	0.9758	0.3719	0.0492	3.899e-14	+++++	0	0.894	4	0.9255	7093
Carnitine	5:130735121_A_G	a	g	0.9623	0.0063	0.9543	0.9703	0.3461	0.0457	3.847e-14	+++++	0	2.203	4	0.6985	7093
Carnitine	5:130695152_C_T	t	c	0.0368	0.0063	0.0281	0.0448	-0.3499	0.0462	3.815e-14	-----	0	1.495	4	0.8275	7093
Carnitine	5:130453390_A_T	a	t	0.9685	0.0047	0.9621	0.9758	0.372	0.0491	3.664e-14	+++++	0	0.892	4	0.9258	7093
Carnitine	5:130457470_A_G	a	g	0.9685	0.0047	0.962	0.9758	0.372	0.0491	3.654e-14	+++++	0	0.894	4	0.9254	7093
Carnitine	5:130453837_T_C	t	c	0.9685	0.0047	0.9621	0.9758	0.372	0.0491	3.654e-14	+++++	0	0.891	4	0.9258	7093
Carnitine	5:130458747_G_A	a	g	0.0315	0.0047	0.0242	0.0379	-0.372	0.0491	3.652e-14	-----	0	0.894	4	0.9254	7093
Carnitine	5:130454818_G_C	c	g	0.0315	0.0047	0.0242	0.0379	-0.372	0.0491	3.646e-14	-----	0	0.892	4	0.9257	7093
Carnitine	5:130456577_T_G	t	g	0.9685	0.0047	0.962	0.9758	0.372	0.0491	3.644e-14	+++++	0	0.894	4	0.9254	7093
Carnitine	5:130457300_C_G	c	g	0.9685	0.0047	0.962	0.9758	0.372	0.0491	3.637e-14	+++++	0	0.894	4	0.9254	7093
Carnitine	5:130457098_A_G	a	g	0.9685	0.0047	0.962	0.9758	0.372	0.0491	3.637e-14	+++++	0	0.894	4	0.9254	7093
Carnitine	5:130456796_G_A	a	g	0.0315	0.0047	0.0242	0.0379	-0.372	0.0491	3.637e-14	-----	0	0.894	4	0.9254	7093
Carnitine	5:130727456_A_T	a	t	0.9631	0.0064	0.9549	0.972	0.3502	0.0462	3.606e-14	+++++	0	1.507	4	0.8254	7093
Carnitine	5:130460771_C_T	t	c	0.0314	0.0046	0.0242	0.0378	-0.3727	0.0492	3.489e-14	-----	0	0.878	4	0.9277	7093
Carnitine	10:61503990_G_A	a	g	0.2853	0.0023	0.2822	0.2883	-0.1421	0.0187	3.479e-14	-----	0	2.409	4	0.6609	7093
Carnitine	5:130461945_T_C	t	c	0.9686	0.0046	0.9622	0.9758	0.3726	0.0492	3.461e-14	+++++	0	0.879	4	0.9276	7093
Carnitine	5:130469126_G_A	a	g	0.0314	0.0047	0.0241	0.0378	-0.3726	0.0491	3.392e-14	-----	0	0.884	4	0.9268	7093
Carnitine	5:130469913_G_A	a	g	0.0314	0.0047	0.0241	0.0378	-0.3727	0.0491	3.374e-14	-----	0	0.886	4	0.9266	7093
Carnitine	5:130451249_G_A	a	g	0.0315	0.0047	0.0244	0.038	-0.3727	0.0491	3.35e-14	-----	0	0.844	4	0.9324	7093
Carnitine	5:130452915_A_T	a	t	0.9685	0.0047	0.962	0.9756	0.3727	0.0491	3.339e-14	+++++	0	0.846	4	0.9322	7093
Carnitine	5:130453068_A_G	a	g	0.9685	0.0047	0.962	0.9756	0.3727	0.0491	3.332e-14	+++++	0	0.846	4	0.9322	7093
Carnitine	10:61387281_G_C	c	g	0.3476	0.0057	0.3402	0.3551	-0.1535	0.0202	3.253e-14	-----	0	3.021	4	0.5544	7093
Carnitine	5:130473895_G_A	a	g	0.0314	0.0046	0.0241	0.0378	-0.3724	0.0491	3.215e-14	-----	0	0.878	4	0.9278	7093
Carnitine	5:130481937_C_T	t	c	0.0315	0.0047	0.0241	0.0379	-0.3725	0.049	2.926e-14	-----	0	0.876	4	0.9279	7093
Carnitine	5:130482270_A_G	a	g	0.9685	0.0047	0.9621	0.9759	0.3725	0.049	2.925e-14	+++++	0	0.878	4	0.9277	7093
Carnitine	5:130486560_G_A	a	g	0.0315	0.0047	0.0241	0.038	-0.3725	0.049	2.921e-14	-----	0	0.881	4	0.9272	7093
Carnitine	5:130480104_C_T	t	c	0.0315	0.0047	0.0241	0.0379	-0.3726	0.049	2.919e-14	-----	0	0.875	4	0.9281	7093
Carnitine	5:130482840_A_T	a	t	0.9685	0.0047	0.9621	0.9759	0.3725	0.049	2.919e-14	+++++	0	0.875	4	0.9281	7093
Carnitine	5:130478015_T_G	t	g	0.9685	0.0047	0.9621	0.9759	0.3726	0.049	2.918e-14	+++++	0	0.876	4	0.928	7093
Carnitine	5:130483453_C_G	c	g	0.9685	0.0047	0.9621	0.9759	0.3726	0.049	2.912e-14	+++++	0	0.877	4	0.9279	7093
Carnitine	5:130482538_A_G	a	g	0.9685	0.0047	0.9621	0.9759	0.3726	0.049	2.912e-14	+++++	0	0.878	4	0.9277	7093
Carnitine	5:130481539_T_C	t	c	0.9685	0.0047	0.962	0.9759	0.3726	0.049	2.91e-14	+++++	0	0.878	4	0.9278	7093
Carnitine	5:130482293_G_A	a	g	0.0315	0.0047	0.0241	0.0379	-0.3726	0.049	2.909e-14	-----	0	0.878	4	0.9278	7093
Carnitine	5:132396962_C_T	t	c	0.0171	0.0025	0.0138	0.0212	-0.5649	0.0743	2.907e-14	---?-	0	1.486	3	0.6855	6802
Carnitine	5:130484926_G_A	a	g	0.0315	0.0047	0.0241	0.0379	-0.3726	0.049	2.904e-14	-----	0	0.878	4	0.9277	7093
Carnitine	5:130484544_T_C	t	c	0.9685	0.0047	0.9621	0.9759	0.3726	0.049	2.904e-14	+++++	0	0.878	4	0.9277	7093
Carnitine	5:130477484_G_A	a	g	0.0315	0.0047	0.0241	0.0379	-0.3726	0.049	2.902e-14	-----	0	0.875	4	0.9281	7093
Carnitine	5:130486464_C_G	c	g	0.9685	0.0047	0.9621	0.9759	0.3726	0.049	2.897e-14	+++++	0	0.878	4	0.9277	7093
Carnitine	5:130475161_G_T	t	g	0.0315	0.0047	0.0241	0.0379	-0.3727	0.049	2.896e-14	-----	0	0.874	4	0.9282	7093
Carnitine	5:130473965_G_A	a	g	0.0315	0.0047	0.0241	0.0379	-0.3728	0.049	2.895e-14	-----	0	0.875	4	0.9282	7093
Carnitine	5:130473994_G_A	a	g	0.0315	0.0047	0.0241	0.0379	-0.3728	0.049	2.892e-14	-----	0	0.875	4	0.9281	7093
Carnitine	5:130475480_T_A	a	t	0.0315	0.0047	0.0241	0.0379	-0.3727	0.049	2.889e-14	-----	0	0.874	4	0.9282	7093
Carnitine	5:130474580_G_A	a	g	0.0315	0.0047	0.0241	0.0379	-0.3728	0.049	2.888e-14	-----	0	0.874	4	0.9282	7093
Carnitine	5:130469943_T_C	t	c	0.9685	0.0047	0.962	0.9759	0.3729	0.049	2.883e-14	+++++	0	0.875	4	0.9282	7093
Carnitine	5:130465252_T_G	t	g	0.9685	0.0047	0.9621	0.9759	0.373	0.0491	2.882e-14	+++++	0	0.873	4	0.9285	7093
Carnitine	5:130473606_C_G	c	g	0.9685	0.0047	0.962	0.9759	0.3728	0.049	2.881e-14	+++++	0	0.875	4	0.9282	7093
Carnitine	5:130473079_G_A	a	g	0.0315	0.0047	0.0241	0.0379	-0.3728	0.049	2.881e-14	-----	0	0.875	4	0.9282	7093
Carnitine	5:130474546_A_G	a	g	0.9685	0.0047	0.962	0.9759	0.3728	0.049	2.88e-14	+++++	0	0.875	4	0.9281	7093
Carnitine	5:130464986_A_T	a	t	0.9685	0.0047	0.9621	0.9759	0.373	0.0491	2.876e-14	+++++	0	0.871	4	0.9286	7093
Carnitine	5:130465441_T_C	t	c	0.9685	0.0047	0.9621	0.9759	0.373	0.0491	2.875e-14	+++++	0	0.872	4	0.9285	7093
Carnitine	5:130464998_C_T	t	c	0.0315	0.0047	0.0241	0.0379	-0.373	0.0491	2.873e-14	-----	0	0.871	4	0.9287	7093
Carnitine	5:130465536_T_C	t	c	0.9685	0.0047	0.9621	0.9759	0.373	0.049	2.87e-14	+++++	0	0.873	4	0.9285	7093
Carnitine	5:130471018_T_A	a	t	0.0315	0.0047	0.0241	0.0379	-0.3729	0.049	2.867e-14	-----	0	0.875	4	0.9281	7093
Carnitine	5:130741394_T_C	t	c	0.9623	0.0063	0.9542	0.9704	0.3475	0.0457	2.715e-14	+++++	0	2.355	4	0.6708	7093
Carnitine	5:130741471_T_C	t	c	0.9623	0.0063	0.9542	0.9704	0.3475	0.0456	2.683e-14	+++++	0	2.354	4	0.6709	7093
Carnitine	5:130736800_G_A	a	g	0.0361	0.006	0.0279	0.0437	-0.3555	0.0466	2.502e-14	-----	0	2.926	4	0.5704	7093
Carnitine	5:130741506_A_G	a	g	0.9621	0.0063	0.954	0.9702	0.3474	0.0455	2.289e-14	+++++	0	2.48	4	0.6482	7093
Carnitine	5:131697770_G_A	a	g	0.0207	0.0032	0.0165	0.0249	-0.4757	0.0622	2.103e-14	-----	0	3.734	4	0.4431	7093
Carnitine	5:131706791_T_C	t	c	0.6242	0.0138	0.6073	0.6412	-0.1346	0.0176	2.011e-14	-----	0	1.892	4	0.7556	7093
Carnitine	5:131713578_C_T	t	c	0.3757	0.0137	0.3588	0.3927	0.1346	0.0176	2.008e-14	+++++	0	1.891	4	0.7558	7093
Carnitine	5:131715268_G_C	c	g	0.3757	0.0137	0.3587	0.3927	0.1347	0.0176	1.971e-14	+++++	0	1.911	4	0.752	7093
Carnitine	5:131715011_A_G	a	g	0.6243	0.0137	0.6073	0.6413	-0.1347	0.0176	1.967e-14	-----	0	1.904	4	0.7534	7093
Carnitine	5:131721174_A_G	a	g	0.6246	0.0141	0.6073	0.6423	-0.1348	0.0176	1.886e-14	-----	0	1.964	4	0.7423	7093
Carnitine	5:131721204_T_C	t	c	0.6246	0.0141	0.6073	0.6423	-0.1348	0.0176	1.886e-14	-----	0	1.964	4	0.7423	7093
Carnitine	5:130738282_G_A	a	g	0.0363	0.0062	0.0279	0.0439	-0.3564	0.0465	1.86e-14	-----	0	3.125	4	0.5371	7093
Carnitine	5:131720070_A_G	a	g	0.6246	0.0141	0.6073	0.6423	-0.1348	0.0176	1.84e-14	-----	0	1.96	4	0.743	7093
Carnitine	5:130529105_C_A	a	c	0.0309	0.0046	0.0257	0.0372	-0.3801	0.0495	1.673e-14	-----	0	0.563	4	0.9671	7093
Carnitine	5:130529104_G_A	a	g	0.0309	0.0046	0.0257	0.0373	-0.3796	0.0494	1.624e-14	-----	0	0.553	4	0.9682	7093
Carnitine	5:131714409_C_T	t	c	0.3666	0.0125	0.3503	0.3801	0.1359	0.0177	1.617e-14	+++++	0	2.982	4	0.5608	7093
Carnitine	10:61498868_G_A	a	g	0.2852	0.0023	0.2823	0.2882	-0.1444	0.0188	1.61e-14	-----	0	2.152	4	0.7078	7093
Carnitine	5:130521860_T_G	t	g	0.969	0.0046	0.9626	0.9742	0.3786	0.0493	1.605e-14	+++++	0	0.548	4	0.9687	7093
Carnitine	5:131709776_T_C	t	c	0.6334	0.0125	0.6199	0.6497	-0.1359	0.0177	1.603e-14	-----	0	2.98	4	0.5612	7093
Carnitine	5:131707095_A_G	a	g	0.6333	0.0125	0.6199	0.6497	-0.1359	0.0177	1.603e-14	-----	0	2.98	4	0.5611	7093
Carnitine	5:131707380_C_A	a	c	0.3667	0.0125	0.3503	0.3801	0.1359	0.0177	1.603e-14	+++++	0	2.98	4	0.5611	7093
Carnitine	5:131709739_A_C	a	c	0.6334	0.0125	0.6199	0.6497	-0.1359	0.0177	1.603e-14	-----	0	2.98	4	0.5612	7093
Carnitine	5:131718206_G_C	c	g	0.3664	0.0127	0.3496	0.3801	0.136	0.0177	1.597e-14	+++++	0	3.064	4	0.5471	7093
Carnitine	5:130890358_G_A	a	g	0.0235	0.003	0.02	0.0273	-0.4612	0.06	1.573e-14	---?-	0	2.417	3	0.4906	6802
Carnitine	5:132118426_A_G	a	g	0.9965	0.0009	0.9953	0.9976	1.5596	0.203	1.539e-14	+?+?+	0	0.101	2	0.9506	5618
Carnitine	5:130541384_T_A	a	t	0.031	0.0046	0.0258	0.0374	-0.3789	0.0493	1.519e-14	-----	0	0.55	4	0.9684	7093
Carnitine	5:131719450_T_C	t	c	0.6336	0.0128	0.6199	0.6507	-0.1361	0.0177	1.483e-14	-----	0	3.067	4	0.5466	7093
Carnitine	5:131715565_G_C	c	g	0.3663	0.0125	0.3498	0.3792	0.1364	0.0177	1.307e-14	+++++	0	3.232	4	0.5198	7093
Carnitine	5:131717859_C_A	a	c	0.3662	0.0126	0.3494	0.3792	0.1365	0.0177	1.269e-14	+++++	0	3.273	4	0.5132	7093
Carnitine	5:131719228_C_A	a	c	0.3661	0.0127	0.3491	0.3792	0.1366	0.0177	1.227e-14	+++++	0	3.291	4	0.5104	7093
Carnitine	5:131037729_G_A	a	g	0.0119	0.0019	0.0092	0.0136	-0.6408	0.0829	1.1e-14	---?-	9.3	3.307	3	0.3467	6802
Carnitine	5:130020680_G_A	a	g	0.0126	0.0028	0.0091	0.0152	-0.6393	0.0827	1.059e-14	---?-	0	0.66	3	0.8825	6802
Carnitine	5:130416137_A_G	a	g	0.9721	0.0047	0.9659	0.9794	0.4017	0.0518	9.226e-15	+++++	0	1.711	4	0.7888	7093
Carnitine	5:130417142_T_C	t	c	0.9721	0.0047	0.9659	0.9794	0.4018	0.0518	9.141e-15	+++++	0	1.712	4	0.7885	7093
Carnitine	5:130410916_T_G	t	g	0.9721	0.0047	0.9659	0.9794	0.402	0.0518	8.794e-15	+++++	0	1.699	4	0.7909	7093
Carnitine	5:130420032_A_G	a	g	0.9721	0.0047	0.9659	0.9794	0.4021	0.0518	8.766e-15	+++++	0	1.702	4	0.7904	7093
Carnitine	5:130420575_G_A	a	g	0.0279	0.0047	0.0206	0.0341	-0.4022	0.0518	8.597e-15	-----	0	1.709	4	0.7891	7093
Carnitine	5:130489095_C_G	c	g	0.9694	0.005	0.9627	0.9777	0.3863	0.0498	8.411e-15	+++++	0	1.517	4	0.8237	7093
Carnitine	5:130489457_A_G	a	g	0.9694	0.005	0.9627	0.9777	0.3863	0.0498	8.389e-15	+++++	0	1.519	4	0.8234	7093
Carnitine	5:130490377_C_T	t	c	0.0306	0.005	0.0223	0.0373	-0.3863	0.0498	8.373e-15	-----	0	1.519	4	0.8233	7093
Carnitine	5:130426216_T_G	t	g	0.9721	0.0047	0.9659	0.9794	0.4025	0.0519	8.372e-15	+++++	0	1.715	4	0.7879	7093
Carnitine	5:130400038_G_C	c	g	0.0279	0.0047	0.0206	0.034	-0.4026	0.0519	8.335e-15	-----	0	1.687	4	0.7931	7093
Carnitine	5:130433358_A_G	a	g	0.9721	0.0047	0.9659	0.9794	0.4027	0.0519	8.333e-15	+++++	0	1.715	4	0.788	7093
Carnitine	5:130436374_G_A	a	g	0.0279	0.0047	0.0206	0.0341	-0.4028	0.0519	8.234e-15	-----	0	1.718	4	0.7875	7093
Carnitine	5:130439523_T_G	t	g	0.9721	0.0047	0.9659	0.9794	0.4029	0.0519	8.11e-15	+++++	0	1.718	4	0.7874	7093
Carnitine	5:130436052_C_T	t	c	0.0279	0.0047	0.0206	0.0341	-0.4031	0.0519	8.044e-15	-----	0	1.708	4	0.7893	7093
Carnitine	5:130436621_T_A	a	t	0.0279	0.0047	0.0206	0.0341	-0.4032	0.0519	7.86e-15	-----	0	1.713	4	0.7883	7093
Carnitine	5:130432018_T_A	a	t	0.0271	0.0048	0.0189	0.0335	-0.4103	0.0528	7.721e-15	-----	0	1.345	4	0.8536	7093
Carnitine	5:130492123_A_G	a	g	0.9693	0.0051	0.9626	0.9777	0.3863	0.0497	7.375e-15	+++++	0	1.548	4	0.818	7093
Carnitine	5:130492613_G_A	a	g	0.0307	0.0051	0.0223	0.0374	-0.3864	0.0497	7.297e-15	-----	0	1.55	4	0.8177	7093
Carnitine	5:131534776_G_A	a	g	0.0149	0.0021	0.0121	0.0173	-0.5673	0.0729	6.933e-15	---?-	0	1.406	3	0.7041	6802
Carnitine	5:150764239_C_T	t	c	0.0162	0.001	0.0142	0.017	-0.5948	0.0763	6.411e-15	---?-	25.3	4.016	3	0.2597	6802
Carnitine	5:131741851_T_A	a	t	0.0213	0.0032	0.0171	0.0255	-0.4824	0.0618	6.017e-15	-----	0	3.537	4	0.4723	7093
Carnitine	5:130730691_G_A	a	g	0.0354	0.0063	0.0262	0.0433	-0.3675	0.0471	5.815e-15	-----	0	2.985	4	0.5603	7093
Carnitine	5:131702120_G_A	a	g	0.6278	0.0137	0.6121	0.6445	-0.1382	0.0177	5.426e-15	-----	0	3.235	4	0.5193	7093
Carnitine	5:130739664_C_G	c	g	0.9638	0.0062	0.956	0.9721	0.3641	0.0465	4.75e-15	+++++	0.1	4.004	4	0.4055	7093
Carnitine	5:130282145_C_G	c	g	0.9716	0.005	0.965	0.9811	0.4045	0.0516	4.742e-15	+++++	0	1.383	4	0.8472	7093
Carnitine	5:130739895_A_G	a	g	0.9638	0.0062	0.956	0.9721	0.3641	0.0465	4.738e-15	+++++	0.1	4.005	4	0.4053	7093
Carnitine	5:130767584_C_T	t	c	0.0382	0.0061	0.0298	0.0459	-0.3555	0.0453	4.289e-15	-----	0	2.274	4	0.6856	7093
Carnitine	5:130459967_C_T	t	c	0.0293	0.0045	0.0224	0.0354	-0.3979	0.0507	4.205e-15	-----	0	1.173	4	0.8825	7093
Carnitine	5:130462601_G_A	a	g	0.0293	0.0045	0.0224	0.0354	-0.398	0.0507	4.132e-15	-----	0	1.173	4	0.8826	7093
Carnitine	5:130462001_G_A	a	g	0.0327	0.0047	0.0258	0.0392	-0.3802	0.0484	4.075e-15	-----	0	0.918	4	0.922	7093
Carnitine	5:131932268_C_T	t	c	0.0075	0.0023	0.0051	0.0109	-0.838	0.1066	3.753e-15	---?-	0	0.867	3	0.8334	6802
Carnitine	5:130484813_T_A	a	t	0.0294	0.0045	0.0223	0.0355	-0.3976	0.0505	3.554e-15	-----	0	1.216	4	0.8755	7093
Carnitine	5:130487957_G_A	a	g	0.0294	0.0045	0.0223	0.0355	-0.3976	0.0505	3.531e-15	-----	0	1.215	4	0.8757	7093
Carnitine	5:130474609_C_T	t	c	0.0294	0.0045	0.0223	0.0355	-0.3978	0.0505	3.519e-15	-----	0	1.21	4	0.8765	7093
Carnitine	5:150708711_C_G	c	g	0.9843	0.001	0.9831	0.9857	0.5845	0.0742	3.48e-15	+++?+	13.8	3.479	3	0.3235	6802
Carnitine	5:130463576_C_T	t	c	0.0295	0.0045	0.0224	0.0356	-0.3981	0.0506	3.469e-15	-----	0	1.212	4	0.8761	7093
Carnitine	5:150719909_A_G	a	g	0.9844	0.0008	0.9835	0.9855	0.5908	0.075	3.44e-15	+++?+	12.9	3.446	3	0.3278	6802
Carnitine	5:130456669_C_T	t	c	0.0294	0.0045	0.0224	0.0355	-0.3984	0.0506	3.382e-15	-----	0	1.2	4	0.8781	7093
Carnitine	5:130768804_T_G	t	g	0.962	0.0062	0.9541	0.9703	0.3581	0.0454	3.28e-15	+++++	0	2.42	4	0.6591	7093
Carnitine	5:130449303_A_G	a	g	0.9705	0.0045	0.9644	0.9774	0.3991	0.0506	3.087e-15	+++++	0	1.171	4	0.8829	7093
Carnitine	5:130751062_C_T	t	c	0.038	0.0062	0.0297	0.0458	-0.3583	0.0454	3.051e-15	-----	0	2.447	4	0.6541	7093
Carnitine	5:131596419_T_C	t	c	0.4316	0.0136	0.4114	0.4466	0.1363	0.0173	3.039e-15	+++++	0	1.386	4	0.8466	7093
Carnitine	5:130450984_A_G	a	g	0.9705	0.0045	0.9644	0.9774	0.3992	0.0506	3.038e-15	+++++	0	1.17	4	0.883	7093
Carnitine	5:130745939_C_G	c	g	0.9617	0.0062	0.9539	0.9702	0.3579	0.0453	2.812e-15	+++++	0	2.541	4	0.6374	7093
Carnitine	5:130747884_A_C	a	c	0.9617	0.0062	0.9539	0.9702	0.3579	0.0453	2.757e-15	+++++	0	2.532	4	0.639	7093
Carnitine	5:130758967_T_C	t	c	0.962	0.0062	0.9541	0.9703	0.3587	0.0454	2.747e-15	+++++	0	2.437	4	0.656	7093
Carnitine	5:130761345_T_C	t	c	0.962	0.0062	0.9541	0.9703	0.3588	0.0454	2.7e-15	+++++	0	2.429	4	0.6574	7093
Carnitine	5:130763635_A_C	a	c	0.962	0.0062	0.9541	0.9703	0.3588	0.0454	2.682e-15	+++++	0	2.426	4	0.6579	7093
Carnitine	5:130749955_T_G	t	g	0.9617	0.0062	0.9539	0.9702	0.358	0.0453	2.673e-15	+++++	0	2.522	4	0.6407	7093
Carnitine	5:130765956_C_T	t	c	0.038	0.0062	0.0296	0.0459	-0.3589	0.0454	2.644e-15	-----	0	2.42	4	0.659	7093
Carnitine	5:130767121_T_C	t	c	0.962	0.0062	0.9541	0.9704	0.3589	0.0454	2.628e-15	+++++	0	2.418	4	0.6594	7093
Carnitine	5:130755767_G_A	a	g	0.0385	0.0063	0.03	0.0464	-0.3574	0.0452	2.586e-15	-----	0	2.539	4	0.6376	7093
Carnitine	5:131590534_C_T	t	c	0.5683	0.0136	0.5534	0.5886	-0.1369	0.0173	2.404e-15	-----	0	1.39	4	0.8459	7093
Carnitine	5:131590257_C_T	t	c	0.5683	0.0136	0.5534	0.5886	-0.1369	0.0173	2.367e-15	-----	0	1.39	4	0.8459	7093
Carnitine	5:150692706_G_T	t	g	0.0159	0.0007	0.0147	0.0168	-0.5783	0.073	2.31e-15	---?-	22.4	3.868	3	0.276	6802
Carnitine	5:130534506_A_T	a	t	0.9716	0.0047	0.9654	0.9794	0.4085	0.0515	2.271e-15	+++++	0	0.85	4	0.9317	7093
Carnitine	5:130540733_G_T	t	g	0.0284	0.0047	0.0206	0.0346	-0.4085	0.0515	2.268e-15	-----	0	0.853	4	0.9312	7093
Carnitine	5:130550517_T_G	t	g	0.9716	0.0047	0.9654	0.9794	0.4086	0.0515	2.238e-15	+++++	0	0.853	4	0.9312	7093
Carnitine	5:130550744_A_T	a	t	0.9716	0.0047	0.9654	0.9794	0.4086	0.0515	2.238e-15	+++++	0	0.853	4	0.9312	7093
Carnitine	5:131505826_C_T	t	c	0.011	0.0018	0.0087	0.0126	-0.6867	0.0866	2.118e-15	---?-	0	1.685	3	0.6402	6802
Carnitine	5:130497067_C_T	t	c	0.031	0.0052	0.0241	0.038	-0.392	0.0494	2.099e-15	-----	0	1.574	4	0.8135	7093
Carnitine	5:130499758_T_C	t	c	0.9691	0.0051	0.9623	0.9759	0.3926	0.0495	2.076e-15	+++++	0	1.609	4	0.8071	7093
Carnitine	5:130496718_G_C	c	g	0.0309	0.0051	0.0241	0.0377	-0.3926	0.0495	2.073e-15	-----	0	1.606	4	0.8077	7093
Carnitine	5:130495415_A_C	a	c	0.9691	0.0051	0.9623	0.9759	0.3927	0.0495	2.049e-15	+++++	0	1.609	4	0.8072	7093
Carnitine	5:131119281_A_G	a	g	0.9886	0.0021	0.9868	0.9916	0.677	0.0851	1.799e-15	+++?+	0	2.596	3	0.4582	6802
Carnitine	5:130500472_A_G	a	g	0.9691	0.0052	0.9621	0.9759	0.3932	0.0494	1.775e-15	+++++	0	1.582	4	0.812	7093
Carnitine	5:130496769_T_C	t	c	0.9691	0.0052	0.9621	0.9759	0.3932	0.0494	1.773e-15	+++++	0	1.579	4	0.8125	7093
Carnitine	5:130493826_T_C	t	c	0.9691	0.0052	0.9621	0.9759	0.3932	0.0494	1.772e-15	+++++	0	1.581	4	0.8123	7093
Carnitine	5:130501435_G_C	c	g	0.0309	0.0052	0.0241	0.0379	-0.3932	0.0494	1.771e-15	-----	0	1.583	4	0.8119	7093
Carnitine	5:130497213_A_G	a	g	0.9691	0.0052	0.9621	0.9759	0.3932	0.0494	1.769e-15	+++++	0	1.586	4	0.8114	7093
Carnitine	5:130494365_T_C	t	c	0.9691	0.0052	0.9621	0.9759	0.3932	0.0494	1.768e-15	+++++	0	1.582	4	0.812	7093
Carnitine	5:130500842_A_G	a	g	0.9691	0.0052	0.9621	0.9759	0.3932	0.0494	1.767e-15	+++++	0	1.584	4	0.8116	7093
Carnitine	5:130501561_C_A	a	c	0.0309	0.0052	0.0241	0.0379	-0.3932	0.0494	1.767e-15	-----	0	1.584	4	0.8116	7093
Carnitine	5:130499753_T_A	a	t	0.0309	0.0052	0.0241	0.0379	-0.3932	0.0494	1.765e-15	-----	0	1.581	4	0.8122	7093
Carnitine	5:130498228_A_G	a	g	0.9691	0.0052	0.9621	0.9759	0.3932	0.0494	1.765e-15	+++++	0	1.581	4	0.8122	7093
Carnitine	5:130502443_C_T	t	c	0.0309	0.0052	0.0241	0.0379	-0.3932	0.0494	1.762e-15	-----	0	1.586	4	0.8114	7093
Carnitine	5:130503717_G_A	a	g	0.0309	0.0052	0.0241	0.0379	-0.3932	0.0494	1.759e-15	-----	0	1.586	4	0.8113	7093
Carnitine	5:130501074_T_C	t	c	0.9691	0.0052	0.9621	0.9759	0.3932	0.0494	1.757e-15	+++++	0	1.583	4	0.8119	7093
Carnitine	5:130505083_A_T	a	t	0.9692	0.0051	0.9624	0.9759	0.3949	0.0495	1.434e-15	+++++	0	1.515	4	0.8241	7093
Carnitine	5:130497917_G_A	a	g	0.0308	0.0052	0.024	0.0378	-0.3959	0.0496	1.369e-15	-----	0	1.563	4	0.8153	7093
Carnitine	5:130195701_C_T	t	c	0.0267	0.0046	0.0172	0.033	-0.4241	0.0531	1.339e-15	-----	0	1.401	4	0.844	7093
Carnitine	5:131604535_C_T	t	c	0.5779	0.013	0.5652	0.598	-0.1386	0.0173	1.334e-15	-----	0	1.938	4	0.7471	7093
Carnitine	5:130497902_A_G	a	g	0.9692	0.0052	0.9622	0.976	0.3967	0.0496	1.323e-15	+++++	0	1.563	4	0.8154	7093
Carnitine	5:131604257_G_A	a	g	0.5779	0.013	0.5652	0.598	-0.1386	0.0173	1.289e-15	-----	0	1.938	4	0.7471	7093
Carnitine	5:131389150_T_C	t	c	0.9889	0.002	0.9871	0.9914	0.6847	0.0856	1.271e-15	+++?+	0	1.846	3	0.6049	6802
Carnitine	5:130486875_C_T	t	c	0.03	0.0047	0.0223	0.0363	-0.4015	0.0501	1.178e-15	-----	0	1.195	4	0.8789	7093
Carnitine	5:130486817_C_T	t	c	0.03	0.0047	0.0223	0.0363	-0.4017	0.0502	1.157e-15	-----	0	1.208	4	0.8767	7093
Carnitine	5:130458217_T_G	t	g	0.97	0.0047	0.9637	0.9776	0.4023	0.0502	1.157e-15	+++++	0	1.189	4	0.8799	7093
Carnitine	5:130454506_T_C	t	c	0.97	0.0047	0.9637	0.9776	0.4023	0.0502	1.153e-15	+++++	0	1.185	4	0.8806	7093
Carnitine	5:131600559_A_G	a	g	0.4224	0.0129	0.4024	0.4348	0.1389	0.0173	1.117e-15	+++++	0	1.958	4	0.7436	7093
Carnitine	5:150723155_C_A	a	c	0.0156	0.001	0.0142	0.0165	-0.6024	0.0752	1.1e-15	---?-	30.4	4.313	3	0.2296	6802
Carnitine	5:130205202_C_A	a	c	0.0266	0.0049	0.0172	0.0331	-0.427	0.0533	1.1e-15	-----	0	1.503	4	0.8261	7093
Carnitine	5:131598705_T_C	t	c	0.4222	0.013	0.402	0.4347	0.139	0.0173	1.078e-15	+++++	0	1.903	4	0.7537	7093
Carnitine	5:130206512_A_T	a	t	0.9734	0.0049	0.9669	0.9828	0.4274	0.0533	1.039e-15	+++++	0	1.52	4	0.8231	7093
Carnitine	5:130297254_C_T	t	c	0.0264	0.0048	0.021	0.0327	-0.438	0.0546	1.026e-15	---?-	0	1.992	3	0.5741	6802
Carnitine	5:130458157_G_T	t	g	0.0299	0.0045	0.0224	0.036	-0.4041	0.0503	9.363e-16	-----	0	1.128	4	0.8898	7093
Carnitine	5:130477062_C_T	t	c	0.0299	0.0045	0.0223	0.036	-0.4037	0.0502	9.317e-16	-----	0	1.147	4	0.8867	7093
Carnitine	5:130491640_T_C	t	c	0.9702	0.0045	0.964	0.9777	0.4035	0.0502	9.301e-16	+++++	0	1.152	4	0.886	7093
Carnitine	5:150679610_C_T	t	c	0.0171	0.0008	0.0157	0.0178	-0.5615	0.0699	9.16e-16	---?-	10.8	3.363	3	0.3389	6802
Carnitine	5:130214790_C_T	t	c	0.0266	0.0049	0.0172	0.0331	-0.429	0.0533	8.152e-16	-----	0	1.572	4	0.8138	7093
Carnitine	5:130560764_C_A	a	c	0.0293	0.0047	0.024	0.0356	-0.408	0.0506	7.581e-16	-----	0	0.989	4	0.9114	7093
Carnitine	5:130516006_T_G	t	g	0.9704	0.0046	0.9641	0.9759	0.4068	0.0505	7.513e-16	+++++	0	1.119	4	0.8913	7093
Carnitine	5:130518839_A_G	a	g	0.9704	0.0046	0.9641	0.9759	0.4068	0.0505	7.463e-16	+++++	0	1.122	4	0.8907	7093
Carnitine	5:130561255_G_A	a	g	0.0293	0.0047	0.024	0.0356	-0.4082	0.0506	7.411e-16	-----	0	0.987	4	0.9117	7093
Carnitine	5:130497896_T_A	a	t	0.0306	0.0052	0.024	0.0375	-0.4027	0.0499	7.265e-16	-----	0	1.637	4	0.8021	7093
Carnitine	5:130220178_T_C	t	c	0.9734	0.0049	0.9669	0.9828	0.4299	0.0533	7.215e-16	+++++	0	1.618	4	0.8055	7093
Carnitine	5:130504768_G_T	t	g	0.0297	0.0047	0.0241	0.036	-0.4066	0.0504	6.96e-16	-----	0	1.136	4	0.8886	7093
Carnitine	5:130505651_A_G	a	g	0.9703	0.0047	0.964	0.9759	0.4066	0.0504	6.946e-16	+++++	0	1.136	4	0.8886	7093
Carnitine	5:130555364_C_T	t	c	0.0294	0.0046	0.024	0.0356	-0.4087	0.0506	6.744e-16	-----	0	0.963	4	0.9154	7093
Carnitine	5:130555383_G_A	a	g	0.0294	0.0046	0.024	0.0356	-0.4087	0.0506	6.625e-16	-----	0	0.961	4	0.9156	7093
Carnitine	5:130545025_T_C	t	c	0.9706	0.0046	0.9643	0.9759	0.4087	0.0505	6.094e-16	+++++	0	0.983	4	0.9123	7093
Carnitine	5:130549021_G_A	a	g	0.0294	0.0046	0.024	0.0357	-0.4088	0.0505	6.055e-16	-----	0	0.984	4	0.9122	7093
Carnitine	5:130508582_A_G	a	g	0.9712	0.0048	0.9647	0.9777	0.4147	0.0513	5.984e-16	+++++	0	1.391	4	0.8457	7093
Carnitine	5:130546217_A_G	a	g	0.9705	0.0046	0.9642	0.9759	0.4083	0.0505	5.888e-16	+++++	0	1.005	4	0.9091	7093
Carnitine	5:130545142_T_C	t	c	0.9705	0.0046	0.9642	0.9759	0.4084	0.0505	5.868e-16	+++++	0	1.004	4	0.9093	7093
Carnitine	5:130559251_A_G	a	g	0.9705	0.0046	0.9644	0.9759	0.4085	0.0505	5.821e-16	+++++	0	1.006	4	0.9089	7093
Carnitine	5:131674888_T_C	t	c	0.3786	0.0134	0.3614	0.394	0.1421	0.0176	5.786e-16	+++++	0	2.485	4	0.6474	7093
Carnitine	5:130542202_T_G	t	g	0.9875	0.0029	0.9845	0.9913	0.6693	0.0827	5.747e-16	+++?+	0	1.152	3	0.7646	6802
Carnitine	5:130328704_G_A	a	g	0.0267	0.0049	0.0214	0.0331	-0.4399	0.0542	5.064e-16	---?-	0	1.724	3	0.6316	6802
Carnitine	5:131656517_A_G	a	g	0.3786	0.0136	0.3614	0.3941	0.1426	0.0176	4.626e-16	+++++	0	2.223	4	0.6948	7093
Carnitine	5:130541807_C_T	t	c	0.0286	0.0048	0.0223	0.0351	-0.4169	0.0513	4.602e-16	-----	0	1.276	4	0.8654	7093
Carnitine	5:130307424_T_G	t	g	0.9733	0.0049	0.9669	0.9785	0.4402	0.0542	4.555e-16	+++?+	0	1.727	3	0.6309	6802
Carnitine	5:130306684_T_C	t	c	0.9733	0.0049	0.9669	0.9785	0.4402	0.0542	4.542e-16	+++?+	0	1.726	3	0.6311	6802
Carnitine	5:130308754_G_T	t	g	0.0267	0.0049	0.0215	0.0331	-0.4404	0.0542	4.445e-16	---?-	0	1.717	3	0.6331	6802
Carnitine	5:130299523_G_A	a	g	0.0267	0.0049	0.0215	0.0331	-0.4403	0.0542	4.398e-16	---?-	0	1.731	3	0.63	6802
Carnitine	5:131662460_C_T	t	c	0.6214	0.0135	0.606	0.6386	-0.1427	0.0176	4.353e-16	-----	0	2.221	4	0.6951	7093
Carnitine	5:131665840_T_C	t	c	0.3786	0.0135	0.3614	0.394	0.1427	0.0176	4.349e-16	+++++	0	2.221	4	0.6952	7093
Carnitine	5:131670546_C_G	c	g	0.3786	0.0135	0.3614	0.394	0.1427	0.0176	4.343e-16	+++++	0	2.215	4	0.6963	7093
Carnitine	5:131669264_G_A	a	g	0.6214	0.0135	0.606	0.6386	-0.1427	0.0176	4.342e-16	-----	0	2.215	4	0.6964	7093
Carnitine	5:131668654_G_C	c	g	0.6214	0.0135	0.606	0.6386	-0.1427	0.0176	4.341e-16	-----	0	2.214	4	0.6964	7093
Carnitine	5:131694606_G_A	a	g	0.6215	0.0135	0.606	0.6387	-0.1428	0.0176	4.306e-16	-----	0	2.209	4	0.6974	7093
Carnitine	5:131688767_G_A	a	g	0.6215	0.0134	0.606	0.6386	-0.1428	0.0176	4.258e-16	-----	0	2.216	4	0.696	7093
Carnitine	5:130288602_C_T	t	c	0.0267	0.0049	0.0215	0.0331	-0.4402	0.0541	4.248e-16	---?-	0	1.739	3	0.6284	6802
Carnitine	5:131660431_A_T	a	t	0.3786	0.0135	0.3614	0.394	0.1428	0.0176	4.221e-16	+++++	0	2.221	4	0.6953	7093
Carnitine	5:131681926_T_A	a	t	0.6214	0.0135	0.606	0.6386	-0.1428	0.0176	4.219e-16	-----	0	2.216	4	0.696	7093
Carnitine	5:131681057_G_A	a	g	0.6214	0.0135	0.606	0.6386	-0.1428	0.0176	4.189e-16	-----	0	2.216	4	0.696	7093
Carnitine	5:131678412_G_A	a	g	0.6214	0.0135	0.606	0.6386	-0.1428	0.0176	4.187e-16	-----	0	2.216	4	0.6961	7093
Carnitine	5:130289904_T_C	t	c	0.9733	0.0049	0.9669	0.9785	0.4404	0.0541	4.187e-16	+++?+	0	1.739	3	0.6283	6802
Carnitine	5:131684175_C_G	c	g	0.3786	0.0135	0.3614	0.394	0.1428	0.0176	4.164e-16	+++++	0	2.223	4	0.6948	7093
Carnitine	5:130564897_G_A	a	g	0.0293	0.0047	0.024	0.0356	-0.4126	0.0507	4.164e-16	-----	0	0.95	4	0.9173	7093
Carnitine	5:130287597_G_T	t	g	0.0267	0.0049	0.0215	0.0331	-0.4404	0.0541	4.132e-16	---?-	0	1.742	3	0.6276	6802
Carnitine	5:130291608_C_A	a	c	0.0267	0.0049	0.0215	0.0331	-0.4405	0.0541	4.117e-16	---?-	0	1.729	3	0.6304	6802
Carnitine	5:130242107_T_C	t	c	0.9733	0.0049	0.9669	0.9785	0.4401	0.0541	4.048e-16	+++?+	0	1.754	3	0.625	6802
Carnitine	5:130242389_G_T	t	g	0.0267	0.0049	0.0215	0.0331	-0.4402	0.0541	4.026e-16	---?-	0	1.755	3	0.6248	6802
Carnitine	5:130243960_T_C	t	c	0.9733	0.0049	0.9669	0.9785	0.4402	0.0541	4.016e-16	+++?+	0	1.754	3	0.625	6802
Carnitine	5:130265348_C_T	t	c	0.0267	0.0049	0.0215	0.0331	-0.4403	0.0541	3.984e-16	---?-	0	1.755	3	0.6247	6802
Carnitine	5:130259206_G_A	a	g	0.0267	0.0049	0.0215	0.0331	-0.4403	0.0541	3.983e-16	---?-	0	1.754	3	0.625	6802
Carnitine	5:131651811_C_T	t	c	0.6215	0.0135	0.606	0.6386	-0.1429	0.0176	3.977e-16	-----	0	2.204	4	0.6984	7093
Carnitine	5:130259981_C_T	t	c	0.0267	0.0049	0.0215	0.0331	-0.4403	0.0541	3.973e-16	---?-	0	1.753	3	0.6252	6802
Carnitine	5:130263817_C_T	t	c	0.0267	0.0049	0.0215	0.0331	-0.4403	0.0541	3.956e-16	---?-	0	1.756	3	0.6245	6802
Carnitine	5:130253236_A_G	a	g	0.9733	0.0049	0.9669	0.9785	0.4404	0.0541	3.896e-16	+++?+	0	1.745	3	0.6269	6802
Carnitine	5:131722951_C_T	t	c	0.3989	0.0149	0.3707	0.4158	0.1423	0.0175	3.771e-16	+++++	0	1.8	4	0.7725	7093
Carnitine	5:130563595_C_T	t	c	0.0294	0.0045	0.0241	0.0356	-0.4122	0.0506	3.676e-16	-----	0	0.975	4	0.9136	7093
Carnitine	5:130563778_T_C	t	c	0.9706	0.0045	0.9644	0.9759	0.4123	0.0506	3.574e-16	+++++	0	0.974	4	0.9137	7093
Carnitine	5:131640583_A_G	a	g	0.3785	0.0134	0.3614	0.394	0.1434	0.0176	3.499e-16	+++++	0	2.082	4	0.7207	7093
Carnitine	5:131692966_G_A	a	g	0.6306	0.0123	0.6186	0.6472	-0.1441	0.0177	3.375e-16	-----	0	3.322	4	0.5055	7093
Carnitine	5:131690241_A_G	a	g	0.3694	0.0123	0.3528	0.3814	0.1441	0.0177	3.375e-16	+++++	0	3.322	4	0.5055	7093
Carnitine	5:131693057_T_C	t	c	0.3694	0.0123	0.3528	0.3814	0.1441	0.0177	3.374e-16	+++++	0	3.322	4	0.5055	7093
Carnitine	5:131703776_T_C	t	c	0.6214	0.0136	0.606	0.6386	-0.1434	0.0176	3.317e-16	-----	0	2.195	4	0.6999	7093
Carnitine	5:131699867_A_G	a	g	0.3694	0.0123	0.3528	0.3814	0.1442	0.0177	3.305e-16	+++++	0	3.304	4	0.5083	7093
Carnitine	10:61523347_C_T	t	c	0.4563	0.0055	0.4473	0.4742	-0.1403	0.0172	3.194e-16	-----	0	2.056	4	0.7255	7093
Carnitine	5:131663062_T_C	t	c	0.3688	0.0122	0.3527	0.381	0.1443	0.0177	3.134e-16	+++++	0	3.111	4	0.5395	7093
Carnitine	5:131665378_A_G	a	g	0.3689	0.0122	0.3527	0.381	0.1444	0.0177	2.923e-16	+++++	0	3.101	4	0.541	7093
Carnitine	5:131669690_C_T	t	c	0.6311	0.0122	0.619	0.6473	-0.1445	0.0177	2.84e-16	-----	0	3.099	4	0.5414	7093
Carnitine	5:131675046_C_T	t	c	0.6311	0.0122	0.619	0.6473	-0.1446	0.0177	2.765e-16	-----	0	3.098	4	0.5415	7093
Carnitine	5:131677997_A_G	a	g	0.3689	0.0122	0.3527	0.381	0.1446	0.0177	2.743e-16	+++++	0	3.097	4	0.5417	7093
Carnitine	5:131676688_T_G	t	g	0.3689	0.0122	0.3527	0.381	0.1446	0.0177	2.725e-16	+++++	0	3.097	4	0.5417	7093
Carnitine	5:131656700_T_C	t	c	0.3689	0.0122	0.3527	0.381	0.1446	0.0177	2.725e-16	+++++	0	3.092	4	0.5425	7093
Carnitine	5:131787203_G_A	a	g	0.0098	0.0009	0.009	0.0113	-0.7274	0.0889	2.705e-16	---?-	11.8	3.402	3	0.3337	6802
Carnitine	5:131661156_T_C	t	c	0.3779	0.0136	0.3608	0.3936	0.1438	0.0176	2.694e-16	+++++	0	2.171	4	0.7044	7093
Carnitine	5:131705949_T_C	t	c	0.6216	0.0135	0.6064	0.6386	-0.1439	0.0176	2.633e-16	-----	0	2.147	4	0.7087	7093
Carnitine	5:130137357_C_T	t	c	0.0626	0.0082	0.0522	0.0712	-0.287	0.035	2.268e-16	-----	0	0.361	4	0.9856	7093
Carnitine	5:131685297_G_A	a	g	0.6313	0.0121	0.6195	0.6473	-0.1451	0.0177	2.267e-16	-----	0	3.002	4	0.5574	7093
Carnitine	5:130376519_T_C	t	c	0.9736	0.0051	0.9669	0.9828	0.4404	0.0536	2.132e-16	+++++	0	1.801	4	0.7723	7093
Carnitine	5:130225403_C_T	t	c	0.0264	0.005	0.0172	0.0331	-0.4394	0.0535	2.119e-16	-----	0	1.66	4	0.798	7093
Carnitine	5:130225121_A_C	a	c	0.9735	0.0051	0.9669	0.9828	0.4394	0.0535	2.112e-16	+++++	0	1.654	4	0.7991	7093
Carnitine	5:130505395_T_A	a	t	0.0301	0.0047	0.0241	0.0365	-0.4104	0.0499	2.096e-16	-----	0	1.127	4	0.89	7093
Carnitine	5:130248091_A_C	a	c	0.9737	0.0047	0.9675	0.9788	0.4509	0.0548	2.029e-16	+++?+	0	1.742	3	0.6276	6802
Carnitine	5:130248092_T_C	t	c	0.9737	0.0047	0.9675	0.9788	0.4509	0.0548	2.027e-16	+++?+	0	1.739	3	0.6282	6802
Carnitine	5:130375578_C_A	a	c	0.0264	0.005	0.0172	0.0331	-0.4403	0.0536	2.001e-16	-----	0	1.789	4	0.7745	7093
Carnitine	5:130228692_T_C	t	c	0.9735	0.0051	0.9669	0.9828	0.4398	0.0535	1.95e-16	+++++	0	1.692	4	0.7922	7093
Carnitine	5:130361709_T_C	t	c	0.9735	0.005	0.9669	0.9828	0.4406	0.0535	1.898e-16	+++++	0	1.789	4	0.7745	7093
Carnitine	5:130357876_G_A	a	g	0.0264	0.005	0.0172	0.0331	-0.4408	0.0535	1.842e-16	-----	0	1.786	4	0.775	7093
Carnitine	5:130356066_G_A	a	g	0.0265	0.005	0.0172	0.0331	-0.4409	0.0535	1.83e-16	-----	0	1.786	4	0.775	7093
Carnitine	5:131324826_T_C	t	c	0.9892	0.0018	0.9876	0.9915	0.7163	0.0869	1.739e-16	+++?+	0	1.115	3	0.7735	6802
Carnitine	5:130345595_A_T	a	t	0.9735	0.005	0.9669	0.9828	0.4412	0.0535	1.691e-16	+++++	0	1.782	4	0.7757	7093
Carnitine	5:130343357_A_T	a	t	0.9735	0.005	0.9669	0.9828	0.4413	0.0535	1.677e-16	+++++	0	1.781	4	0.7759	7093
Carnitine	5:131633355_T_C	t	c	0.3689	0.0125	0.3516	0.3805	0.1463	0.0177	1.657e-16	+++++	0	3.461	4	0.4839	7093
Carnitine	5:130334209_A_G	a	g	0.9735	0.005	0.9669	0.9828	0.4416	0.0535	1.579e-16	+++++	0	1.78	4	0.7761	7093
Carnitine	5:130327498_C_A	a	c	0.0264	0.005	0.0172	0.0331	-0.4417	0.0535	1.556e-16	-----	0	1.779	4	0.7763	7093
Carnitine	5:130323580_G_A	a	g	0.0265	0.005	0.0172	0.0331	-0.442	0.0535	1.456e-16	-----	0	1.768	4	0.7784	7093
Carnitine	5:130576738_C_G	c	g	0.9716	0.0043	0.9659	0.9795	0.4286	0.0518	1.309e-16	+++++	0	0.828	4	0.9347	7093
Carnitine	10:61491646_C_T	t	c	0.5388	0.0052	0.5243	0.5476	0.1427	0.0172	1.253e-16	+++++	0	2.337	4	0.674	7093
Carnitine	5:130313492_C_G	c	g	0.9735	0.005	0.9668	0.9826	0.443	0.0535	1.198e-16	+++++	0	1.796	4	0.7732	7093
Carnitine	5:130311981_C_G	c	g	0.9735	0.005	0.9668	0.9826	0.443	0.0535	1.195e-16	+++++	0	1.795	4	0.7734	7093
Carnitine	5:130312619_A_G	a	g	0.9735	0.005	0.9668	0.9826	0.443	0.0535	1.189e-16	+++++	0	1.795	4	0.7734	7093
Carnitine	5:130370360_C_T	t	c	0.0267	0.0052	0.0172	0.0335	-0.4429	0.0535	1.189e-16	-----	0	1.663	4	0.7975	7093
Carnitine	10:61391895_T_A	a	t	0.0233	0.0038	0.0178	0.029	-0.512	0.0617	1.09e-16	-----	36.2	6.274	4	0.1796	7093
Carnitine	5:131431746_C_A	a	c	0.0104	0.0018	0.0083	0.012	-0.7363	0.0887	1.027e-16	---?-	0	0.915	3	0.8218	6802
Carnitine	5:130570359_G_T	t	g	0.0292	0.0046	0.0223	0.0353	-0.424	0.051	8.967e-17	-----	0	1.279	4	0.865	7093
Carnitine	5:131277779_A_T	a	t	0.9893	0.0018	0.9877	0.9918	0.7279	0.0875	8.612e-17	+++?+	0	1.439	3	0.6963	6802
Carnitine	10:61512057_A_C	a	c	0.4561	0.0054	0.4476	0.4756	-0.1424	0.0171	8.211e-17	-----	0	2.642	4	0.6195	7093
Carnitine	5:130571172_G_A	a	g	0.0292	0.0046	0.0223	0.0352	-0.4246	0.051	7.903e-17	-----	0	1.28	4	0.8647	7093
Carnitine	5:130609630_C_A	a	c	0.0286	0.0044	0.019	0.0344	-0.4295	0.0515	7.789e-17	-----	0	1.385	4	0.8469	7093
Carnitine	5:130987063_G_T	t	g	0.0105	0.002	0.0078	0.0124	-0.7492	0.0899	7.582e-17	---?-	0	1.285	3	0.7328	6802
Carnitine	5:130640460_G_A	a	g	0.0287	0.0044	0.019	0.0345	-0.4297	0.0515	6.879e-17	-----	0	1.453	4	0.8349	7093
Carnitine	5:131849536_G_C	c	g	0.0648	0.0016	0.0628	0.0693	-0.2881	0.0344	5.804e-17	-----	0	3.695	4	0.4488	7093
Carnitine	5:131849077_T_G	t	g	0.9352	0.0016	0.9307	0.9372	0.2885	0.0344	5.499e-17	+++++	0	3.701	4	0.4479	7093
Carnitine	5:131856053_T_G	t	g	0.935	0.0016	0.9307	0.9372	0.2881	0.0343	5.027e-17	+++++	0	3.658	4	0.4542	7093
Carnitine	5:131872865_A_C	a	c	0.0688	0.0029	0.066	0.0758	-0.2799	0.0333	4.62e-17	-----	26.5	5.443	4	0.2448	7093
Carnitine	10:61390152_G_A	a	g	0.0232	0.0038	0.0178	0.0289	-0.5215	0.0619	3.727e-17	-----	34.9	6.143	4	0.1887	7093
Carnitine	5:130583083_G_A	a	g	0.0292	0.0047	0.0209	0.0353	-0.4314	0.0512	3.611e-17	-----	0	1.259	4	0.8682	7093
Carnitine	5:130580419_G_A	a	g	0.0292	0.0047	0.0209	0.0353	-0.4313	0.0512	3.521e-17	-----	0	1.241	4	0.8713	7093
Carnitine	5:130591086_A_G	a	g	0.9708	0.0047	0.9647	0.9791	0.4317	0.0511	3.148e-17	+++++	0	1.297	4	0.8619	7093
Carnitine	5:130616188_C_T	t	c	0.0292	0.0046	0.0207	0.0353	-0.4328	0.0511	2.388e-17	-----	0	1.352	4	0.8525	7093
Carnitine	5:130619057_T_G	t	g	0.9708	0.0046	0.9647	0.9793	0.4328	0.0511	2.387e-17	+++++	0	1.348	4	0.8532	7093
Carnitine	10:61525567_A_G	a	g	0.4306	0.0079	0.4227	0.4433	0.1472	0.0174	2.326e-17	+++++	0	1.024	4	0.9061	7093
Carnitine	5:130673538_C_A	a	c	0.0292	0.0046	0.0207	0.0353	-0.4327	0.051	2.239e-17	-----	0	1.35	4	0.8528	7093
Carnitine	5:130666121_A_G	a	g	0.9708	0.0046	0.9647	0.9793	0.433	0.0511	2.238e-17	+++++	0	1.349	4	0.853	7093
Carnitine	10:61494123_G_C	c	g	0.5346	0.0059	0.5147	0.5433	0.1457	0.0172	2.187e-17	+++++	0	1.91	4	0.7523	7093
Carnitine	5:130586929_G_C	c	g	0.029	0.0046	0.0209	0.035	-0.4364	0.0514	1.916e-17	-----	0	1.133	4	0.889	7093
Carnitine	5:130688654_A_G	a	g	0.9707	0.0046	0.9646	0.9792	0.4352	0.051	1.45e-17	+++++	0	1.302	4	0.861	7093
Carnitine	5:130614635_G_A	a	g	0.029	0.0045	0.0207	0.035	-0.4377	0.0513	1.35e-17	-----	0	1.199	4	0.8782	7093
Carnitine	5:130709988_A_G	a	g	0.9707	0.0046	0.9646	0.9792	0.4373	0.051	9.406e-18	+++++	0	1.247	4	0.8703	7093
Carnitine	5:130753100_T_G	t	g	0.9934	0.0015	0.9912	0.9948	1.0232	0.1192	9.112e-18	+++?+	0	0.665	3	0.8814	6802
Carnitine	5:131032633_G_T	t	g	0.0285	0.0048	0.0189	0.0348	-0.4477	0.0521	7.937e-18	-----	0	1.506	4	0.8257	7093
Carnitine	5:129467164_A_T	a	t	0.9916	0.0013	0.9899	0.9932	0.9367	0.1088	7.281e-18	+++?+	29.7	4.269	3	0.2339	6802
Carnitine	5:130852202_T_C	t	c	0.9702	0.0054	0.9631	0.9793	0.4403	0.051	6.074e-18	+++++	0	1.938	4	0.7471	7093
Carnitine	5:131125988_G_A	a	g	0.0298	0.0053	0.0206	0.0367	-0.4392	0.0509	5.924e-18	-----	0	2.159	4	0.7065	7093
Carnitine	5:131227577_C_T	t	c	0.0297	0.0054	0.0209	0.0367	-0.4424	0.051	4.354e-18	-----	0	2.058	4	0.725	7093
Carnitine	5:130757312_G_A	a	g	0.0295	0.0046	0.0207	0.0355	-0.4401	0.0507	4.191e-18	-----	0	1.145	4	0.887	7093
Carnitine	5:131005273_C_T	t	c	0.0284	0.0049	0.0189	0.0348	-0.4526	0.0521	3.9e-18	-----	0	1.62	4	0.8052	7093
Carnitine	5:130951296_T_A	a	t	0.0284	0.0049	0.0193	0.0349	-0.4532	0.0522	3.764e-18	-----	0	1.532	4	0.8209	7093
Carnitine	5:130892111_T_G	t	g	0.9713	0.0053	0.9643	0.9792	0.4553	0.0524	3.732e-18	+++++	0	1.583	4	0.8118	7093
Carnitine	5:131200232_T_A	a	t	0.0282	0.0049	0.019	0.0347	-0.455	0.0523	3.424e-18	-----	0	1.633	4	0.8029	7093
Carnitine	5:131009678_G_A	a	g	0.0283	0.0049	0.0189	0.0348	-0.4535	0.0521	3.312e-18	-----	0	1.671	4	0.796	7093
Carnitine	5:131257027_A_G	a	g	0.9719	0.005	0.9654	0.9811	0.4547	0.0522	3.24e-18	+++++	0	1.63	4	0.8035	7093
Carnitine	5:131257014_G_A	a	g	0.0281	0.005	0.0189	0.0346	-0.4547	0.0522	3.224e-18	-----	0	1.63	4	0.8034	7093
Carnitine	5:130914768_C_T	t	c	0.0285	0.0049	0.0189	0.0349	-0.4528	0.052	3.201e-18	-----	0	1.56	4	0.816	7093
Carnitine	10:61494037_C_T	t	c	0.4207	0.0081	0.4132	0.4342	0.1493	0.0171	3.123e-18	+++++	0	1.616	4	0.8059	7093
Carnitine	5:130887455_G_A	a	g	0.0284	0.0049	0.0189	0.0348	-0.4539	0.0521	2.923e-18	-----	0	1.646	4	0.8005	7093
Carnitine	5:130914509_T_C	t	c	0.9708	0.0051	0.9642	0.9782	0.45	0.0515	2.461e-18	+++++	0	1.232	4	0.8728	7093
Carnitine	5:131214215_A_G	a	g	0.9707	0.0051	0.964	0.9791	0.4492	0.0513	1.942e-18	+++++	0	1.531	4	0.8212	7093
Carnitine	5:130792104_A_G	a	g	0.9712	0.0051	0.9645	0.9794	0.4517	0.0515	1.826e-18	+++++	0	1.356	4	0.8518	7093
Carnitine	5:130793831_A_G	a	g	0.9712	0.0051	0.9645	0.9794	0.4517	0.0515	1.79e-18	+++++	0	1.358	4	0.8515	7093
Carnitine	5:131283289_C_T	t	c	0.0281	0.0049	0.0201	0.0346	-0.4576	0.0522	1.789e-18	-----	0	1.47	4	0.8319	7093
Carnitine	5:131328979_A_G	a	g	0.9649	0.0058	0.9569	0.9722	0.4094	0.0467	1.769e-18	+++++	0	2.842	4	0.5846	7093
Carnitine	5:130794864_T_C	t	c	0.9712	0.0051	0.9645	0.9794	0.4518	0.0515	1.765e-18	+++++	0	1.354	4	0.8522	7093
Carnitine	5:130803999_T_C	t	c	0.9711	0.0051	0.9645	0.9794	0.4521	0.0515	1.667e-18	+++++	0	1.356	4	0.8517	7093
Carnitine	5:130809949_G_C	c	g	0.0289	0.0051	0.0206	0.0356	-0.4522	0.0515	1.598e-18	-----	0	1.343	4	0.8541	7093
Carnitine	5:131084926_C_G	c	g	0.9712	0.005	0.9647	0.9794	0.4538	0.0517	1.598e-18	+++++	0	1.629	4	0.8036	7093
Carnitine	5:131108849_G_T	t	g	0.0288	0.005	0.0206	0.0353	-0.4537	0.0517	1.575e-18	-----	0	1.652	4	0.7994	7093
Carnitine	5:131108850_C_T	t	c	0.0288	0.005	0.0206	0.0353	-0.4538	0.0517	1.572e-18	-----	0	1.653	4	0.7992	7093
Carnitine	5:131064942_G_A	a	g	0.0288	0.005	0.0206	0.0354	-0.4541	0.0517	1.531e-18	-----	0	1.63	4	0.8035	7093
Carnitine	5:131057026_G_A	a	g	0.0288	0.005	0.0206	0.0354	-0.4542	0.0517	1.511e-18	-----	0	1.627	4	0.8039	7093
Carnitine	5:131041195_C_G	c	g	0.9711	0.005	0.9646	0.9794	0.4541	0.0517	1.498e-18	+++++	0	1.629	4	0.8035	7093
Carnitine	5:131873073_T_C	t	c	0.9395	0.0024	0.9346	0.942	0.3115	0.0354	1.472e-18	+++++	0	3.533	4	0.4729	7093
Carnitine	5:131143249_C_A	a	c	0.0288	0.005	0.0206	0.0353	-0.4542	0.0516	1.361e-18	-----	0	1.623	4	0.8046	7093
Carnitine	5:131145197_A_C	a	c	0.9712	0.005	0.9647	0.9794	0.4543	0.0516	1.358e-18	+++++	0	1.624	4	0.8045	7093
Carnitine	5:131084323_G_C	c	g	0.0289	0.005	0.0206	0.0353	-0.4542	0.0516	1.356e-18	-----	0	1.633	4	0.8029	7093
Carnitine	5:131124250_T_G	t	g	0.9712	0.005	0.9647	0.9793	0.4542	0.0516	1.351e-18	+++++	0	1.647	4	0.8003	7093
Carnitine	5:131119187_A_G	a	g	0.9712	0.005	0.9647	0.9794	0.4542	0.0516	1.343e-18	+++++	0	1.651	4	0.7996	7093
Carnitine	5:131139440_G_C	c	g	0.0288	0.005	0.0206	0.0353	-0.4543	0.0516	1.34e-18	-----	0	1.628	4	0.8037	7093
Carnitine	5:131076224_T_A	a	t	0.0289	0.005	0.0206	0.0354	-0.4543	0.0516	1.321e-18	-----	0	1.638	4	0.8019	7093
Carnitine	5:131070177_T_C	t	c	0.9711	0.005	0.9646	0.9794	0.4543	0.0516	1.319e-18	+++++	0	1.639	4	0.8017	7093
Carnitine	5:131067663_T_G	t	g	0.9711	0.005	0.9646	0.9794	0.4544	0.0516	1.31e-18	+++++	0	1.638	4	0.8019	7093
Carnitine	5:131170850_T_A	a	t	0.0288	0.005	0.0207	0.0354	-0.4549	0.0517	1.309e-18	-----	0	1.623	4	0.8047	7093
Carnitine	5:131318318_G_A	a	g	0.0289	0.0053	0.0208	0.0359	-0.4557	0.0518	1.304e-18	-----	0	2.393	4	0.6639	7093
Carnitine	5:131173162_T_A	a	t	0.0288	0.005	0.0207	0.0354	-0.455	0.0517	1.296e-18	-----	0	1.624	4	0.8045	7093
Carnitine	5:131033603_A_G	a	g	0.9711	0.005	0.9646	0.9794	0.4546	0.0516	1.292e-18	+++++	0	1.637	4	0.8022	7093
Carnitine	5:131032645_A_G	a	g	0.971	0.005	0.9644	0.9792	0.4552	0.0517	1.289e-18	+++++	0	1.608	4	0.8073	7093
Carnitine	5:131052685_T_A	a	t	0.0289	0.005	0.0206	0.0354	-0.4546	0.0516	1.288e-18	-----	0	1.63	4	0.8034	7093
Carnitine	5:131177838_T_C	t	c	0.9712	0.005	0.9646	0.9793	0.4551	0.0517	1.281e-18	+++++	0	1.623	4	0.8047	7093
Carnitine	5:131049957_A_G	a	g	0.9711	0.005	0.9646	0.9794	0.4546	0.0516	1.281e-18	+++++	0	1.634	4	0.8027	7093
Carnitine	5:131197471_T_C	t	c	0.9712	0.005	0.9646	0.9792	0.4554	0.0517	1.266e-18	+++++	0	1.618	4	0.8055	7093
Carnitine	5:131197654_G_C	c	g	0.0288	0.005	0.0208	0.0354	-0.4555	0.0517	1.239e-18	-----	0	1.622	4	0.8049	7093
Carnitine	5:131205786_A_C	a	c	0.9712	0.005	0.9646	0.9792	0.4557	0.0517	1.221e-18	+++++	0	1.615	4	0.806	7093
Carnitine	5:131310058_T_G	t	g	0.9715	0.0051	0.9648	0.9793	0.4578	0.0519	1.219e-18	+++++	0	1.811	4	0.7705	7093
Carnitine	5:131222682_C_G	c	g	0.9712	0.0051	0.9646	0.9792	0.456	0.0517	1.196e-18	+++++	0	1.617	4	0.8058	7093
Carnitine	5:131229001_G_A	a	g	0.0288	0.0051	0.0208	0.0354	-0.456	0.0517	1.185e-18	-----	0	1.613	4	0.8065	7093
Carnitine	5:131229606_T_C	t	c	0.9712	0.0051	0.9646	0.9792	0.4561	0.0517	1.18e-18	+++++	0	1.613	4	0.8064	7093
Carnitine	5:131278518_T_C	t	c	0.9714	0.0051	0.9648	0.9793	0.4564	0.0517	1.137e-18	+++++	0	1.601	4	0.8086	7093
Carnitine	5:131006396_G_C	c	g	0.0289	0.0051	0.0206	0.0356	-0.4561	0.0517	1.113e-18	-----	0	1.393	4	0.8455	7093
Carnitine	5:131279947_C_T	t	c	0.0286	0.0051	0.0206	0.0352	-0.4565	0.0517	1.108e-18	-----	0	1.6	4	0.8088	7093
Carnitine	5:130935215_A_G	a	g	0.971	0.0051	0.9643	0.979	0.4561	0.0517	1.092e-18	+++++	0	1.341	4	0.8545	7093
Carnitine	5:130769845_A_C	a	c	0.9712	0.0051	0.9645	0.9793	0.4559	0.0517	1.089e-18	+++++	0	1.423	4	0.8402	7093
Carnitine	5:130852044_T_C	t	c	0.9711	0.0051	0.9644	0.9794	0.4556	0.0516	1.024e-18	+++++	0	1.378	4	0.8481	7093
Carnitine	5:130840385_A_G	a	g	0.9711	0.0051	0.9644	0.9794	0.4555	0.0516	1.01e-18	+++++	0	1.369	4	0.8496	7093
Carnitine	5:130845107_G_A	a	g	0.0289	0.0051	0.0206	0.0356	-0.4557	0.0516	9.917e-19	-----	0	1.368	4	0.8498	7093
Carnitine	5:130874127_A_G	a	g	0.9711	0.0051	0.9643	0.9794	0.4561	0.0516	9.907e-19	+++++	0	1.388	4	0.8463	7093
Carnitine	5:130873579_A_G	a	g	0.9711	0.0051	0.9643	0.9794	0.4561	0.0516	9.8e-19	+++++	0	1.389	4	0.846	7093
Carnitine	5:130879181_T_C	t	c	0.9711	0.0051	0.9643	0.9794	0.4563	0.0516	9.578e-19	+++++	0	1.384	4	0.8469	7093
Carnitine	5:130953848_C_G	c	g	0.971	0.0051	0.9643	0.979	0.4568	0.0517	9.511e-19	+++++	0	1.353	4	0.8523	7093
Carnitine	5:131089034_T_G	t	g	0.9711	0.0049	0.9647	0.9794	0.456	0.0516	9.385e-19	+++++	0	1.724	4	0.7864	7093
Carnitine	5:130890087_T_C	t	c	0.971	0.0051	0.9643	0.9793	0.4566	0.0516	9.331e-19	+++++	0	1.399	4	0.8444	7093
Carnitine	5:130949430_A_G	a	g	0.971	0.0051	0.9643	0.979	0.4566	0.0516	9.258e-19	+++++	0	1.349	4	0.853	7093
Carnitine	5:130948120_T_C	t	c	0.971	0.0051	0.9643	0.979	0.457	0.0516	8.44e-19	+++++	0	1.352	4	0.8525	7093
Carnitine	5:130978132_C_G	c	g	0.9711	0.005	0.9645	0.9794	0.4576	0.0517	8.426e-19	+++++	0	1.491	4	0.8283	7093
Carnitine	5:130949835_C_T	t	c	0.029	0.0051	0.021	0.0357	-0.457	0.0516	8.383e-19	-----	0	1.351	4	0.8526	7093
Carnitine	5:131107692_G_A	a	g	0.0291	0.0049	0.0206	0.0356	-0.4547	0.0513	8.316e-19	-----	0	1.767	4	0.7786	7093
Carnitine	5:131147781_C_T	t	c	0.0289	0.0049	0.0206	0.0353	-0.4566	0.0516	8.28e-19	-----	0	1.718	4	0.7874	7093
Carnitine	5:131044551_T_C	t	c	0.9714	0.0049	0.9649	0.9794	0.4595	0.0519	8.238e-19	+++++	0	1.462	4	0.8334	7093
Carnitine	5:131123395_T_C	t	c	0.9711	0.0049	0.9647	0.9794	0.4565	0.0515	8.15e-19	+++++	0	1.741	4	0.7832	7093
Carnitine	5:131008751_T_G	t	g	0.9711	0.0051	0.9644	0.9794	0.4574	0.0516	8.127e-19	+++++	0	1.441	4	0.837	7093
Carnitine	5:131167700_C_T	t	c	0.0289	0.0049	0.0207	0.0354	-0.457	0.0516	8.068e-19	-----	0	1.712	4	0.7886	7093
Carnitine	5:131166269_T_C	t	c	0.9711	0.0049	0.9646	0.9793	0.457	0.0516	8.05e-19	+++++	0	1.712	4	0.7884	7093
Carnitine	5:130808293_A_G	a	g	0.9714	0.005	0.9647	0.9794	0.4583	0.0517	8.025e-19	+++++	0	1.201	4	0.878	7093
Carnitine	5:131099146_T_C	t	c	0.9711	0.0049	0.9647	0.9794	0.4565	0.0515	8.011e-19	+++++	0	1.746	4	0.7823	7093
Carnitine	5:130999407_G_C	c	g	0.0289	0.0051	0.0206	0.0356	-0.4574	0.0516	7.999e-19	-----	0	1.44	4	0.8372	7093
Carnitine	5:131029206_C_T	t	c	0.029	0.0049	0.0206	0.0354	-0.4568	0.0516	7.998e-19	-----	0	1.728	4	0.7856	7093
Carnitine	5:131101189_T_C	t	c	0.9711	0.0049	0.9647	0.9794	0.4566	0.0515	7.987e-19	+++++	0	1.748	4	0.7821	7093
Carnitine	5:130971781_C_A	a	c	0.0289	0.0051	0.0206	0.0357	-0.4576	0.0516	7.954e-19	-----	0	1.426	4	0.8396	7093
Carnitine	5:130981152_A_G	a	g	0.9711	0.0051	0.9643	0.9794	0.4575	0.0516	7.952e-19	+++++	0	1.427	4	0.8395	7093
Carnitine	5:130979916_C_T	t	c	0.0289	0.0051	0.0206	0.0357	-0.4575	0.0516	7.946e-19	-----	0	1.427	4	0.8394	7093
Carnitine	5:130984295_A_T	a	t	0.9711	0.0051	0.9644	0.9794	0.4575	0.0516	7.944e-19	+++++	0	1.427	4	0.8395	7093
Carnitine	5:130884982_C_T	t	c	0.0291	0.0051	0.0207	0.0358	-0.4571	0.0516	7.923e-19	-----	0	1.465	4	0.8329	7093
Carnitine	5:130965748_G_T	t	g	0.0289	0.0051	0.0206	0.0357	-0.4577	0.0517	7.906e-19	-----	0	1.425	4	0.8398	7093
Carnitine	5:130967850_A_G	a	g	0.9711	0.0051	0.9643	0.9794	0.4577	0.0516	7.876e-19	+++++	0	1.426	4	0.8397	7093
Carnitine	5:131060756_T_G	t	g	0.971	0.0049	0.9646	0.9794	0.4568	0.0515	7.794e-19	+++++	0	1.722	4	0.7867	7093
Carnitine	5:131059312_T_G	t	g	0.971	0.0049	0.9646	0.9794	0.4569	0.0515	7.772e-19	+++++	0	1.723	4	0.7864	7093
Carnitine	5:130899025_T_C	t	c	0.971	0.0051	0.9643	0.9794	0.4574	0.0516	7.764e-19	+++++	0	1.403	4	0.8437	7093
Carnitine	5:131036137_G_A	a	g	0.0292	0.005	0.0206	0.0357	-0.4561	0.0515	7.752e-19	-----	0	1.744	4	0.7826	7093
Carnitine	5:130907417_A_T	a	t	0.971	0.0051	0.9643	0.9794	0.4575	0.0516	7.603e-19	+++++	0	1.407	4	0.843	7093
Carnitine	5:131308230_G_A	a	g	0.0286	0.005	0.0207	0.0352	-0.46	0.0519	7.602e-19	-----	0	1.889	4	0.7562	7093
Carnitine	5:130913512_C_G	c	g	0.971	0.0051	0.9643	0.9794	0.4577	0.0516	7.583e-19	+++++	0	1.408	4	0.8428	7093
Carnitine	5:131104259_T_G	t	g	0.9714	0.0049	0.965	0.9794	0.4591	0.0518	7.578e-19	+++++	0	1.486	4	0.8291	7093
Carnitine	5:131238870_T_C	t	c	0.9712	0.005	0.9646	0.9792	0.4582	0.0517	7.437e-19	+++++	0	1.702	4	0.7903	7093
Carnitine	5:131844744_G_T	t	g	0.0606	0.0027	0.0588	0.0677	-0.316	0.0356	7.367e-19	-----	0	2.846	4	0.5839	7093
Carnitine	5:131111405_G_A	a	g	0.0292	0.0049	0.0206	0.0356	-0.4551	0.0513	7.128e-19	-----	0	1.766	4	0.7787	7093
Carnitine	5:131118492_T_C	t	c	0.9708	0.0049	0.9644	0.9794	0.4552	0.0513	7.119e-19	+++++	0	1.761	4	0.7795	7093
Carnitine	5:131095140_T_C	t	c	0.9708	0.0049	0.9644	0.9794	0.4553	0.0513	7.09e-19	+++++	0	1.76	4	0.7798	7093
Carnitine	5:131139196_T_C	t	c	0.9708	0.0049	0.9644	0.9794	0.4553	0.0513	7.041e-19	+++++	0	1.751	4	0.7815	7093
Carnitine	5:131137862_G_A	a	g	0.0292	0.0049	0.0206	0.0356	-0.4552	0.0513	7.027e-19	-----	0	1.757	4	0.7803	7093
Carnitine	5:131142748_T_C	t	c	0.9708	0.0049	0.9644	0.9794	0.4554	0.0513	6.992e-19	+++++	0	1.746	4	0.7824	7093
Carnitine	5:131099106_T_C	t	c	0.9708	0.0049	0.9644	0.9794	0.4553	0.0513	6.986e-19	+++++	0	1.762	4	0.7795	7093
Carnitine	5:131167931_T_C	t	c	0.9708	0.005	0.9644	0.9792	0.4558	0.0514	6.947e-19	+++++	0	1.737	4	0.7841	7093
Carnitine	5:131271923_C_A	a	c	0.0287	0.005	0.0207	0.0353	-0.4586	0.0517	6.945e-19	-----	0	1.699	4	0.7908	7093
Carnitine	5:131152111_T_C	t	c	0.9708	0.0049	0.9644	0.9793	0.4556	0.0513	6.929e-19	+++++	0	1.747	4	0.7822	7093
Carnitine	5:131138745_A_G	a	g	0.9709	0.0049	0.9645	0.9794	0.4558	0.0513	6.875e-19	+++++	0	1.731	4	0.7851	7093
Carnitine	5:131012007_T_C	t	c	0.971	0.0051	0.9644	0.9794	0.4578	0.0516	6.814e-19	+++++	0	1.443	4	0.8367	7093
Carnitine	5:130994884_A_G	a	g	0.971	0.0051	0.9644	0.9794	0.4579	0.0516	6.805e-19	+++++	0	1.441	4	0.8371	7093
Carnitine	5:130990074_T_C	t	c	0.971	0.0051	0.9644	0.9794	0.458	0.0516	6.715e-19	+++++	0	1.433	4	0.8384	7093
Carnitine	5:131286925_T_A	a	t	0.0287	0.005	0.0206	0.0352	-0.4588	0.0517	6.714e-19	-----	0	1.699	4	0.791	7093
Carnitine	5:131849091_T_G	t	g	0.9394	0.0027	0.9325	0.9412	0.3157	0.0356	6.69e-19	+++++	0	2.838	4	0.5854	7093
Carnitine	5:131316722_G_A	a	g	0.0286	0.005	0.0207	0.0352	-0.4609	0.0519	6.663e-19	-----	0	1.975	4	0.7404	7093
Carnitine	5:131847871_A_G	a	g	0.9393	0.0027	0.9324	0.9412	0.316	0.0356	6.585e-19	+++++	0	2.82	4	0.5883	7093
Carnitine	5:131188827_T_A	a	t	0.0292	0.005	0.0208	0.0357	-0.4564	0.0514	6.575e-19	-----	0	1.739	4	0.7837	7093
Carnitine	5:131193671_G_A	a	g	0.0292	0.005	0.0208	0.0357	-0.4564	0.0514	6.526e-19	-----	0	1.742	4	0.7831	7093
Carnitine	5:131050780_T_G	t	g	0.9708	0.0049	0.9644	0.9794	0.4565	0.0514	6.516e-19	+++++	0	1.736	4	0.7842	7093
Carnitine	5:131058338_C_T	t	c	0.0292	0.0049	0.0206	0.0356	-0.4561	0.0513	6.466e-19	-----	0	1.756	4	0.7806	7093
Carnitine	5:131204509_G_A	a	g	0.0292	0.005	0.0209	0.0358	-0.4567	0.0514	6.381e-19	-----	0	1.745	4	0.7825	7093
Carnitine	5:131209338_G_A	a	g	0.0292	0.005	0.0209	0.0357	-0.4568	0.0514	6.274e-19	-----	0	1.74	4	0.7835	7093
Carnitine	5:131027191_A_T	a	t	0.9708	0.0049	0.9643	0.9794	0.4565	0.0514	6.267e-19	+++++	0	1.754	4	0.7809	7093
Carnitine	5:131294013_C_T	t	c	0.0274	0.0047	0.0187	0.0336	-0.4712	0.053	6.256e-19	-----	0	1.501	4	0.8264	7093
Carnitine	5:130828854_T_C	t	c	0.9812	0.0041	0.9762	0.9879	0.5991	0.0674	6.247e-19	+++?+	0	0.268	3	0.966	6802
Carnitine	5:130813276_C_T	t	c	0.0188	0.0042	0.0121	0.0238	-0.599	0.0674	6.185e-19	---?-	0	0.269	3	0.9657	6802
Carnitine	5:130994863_G_A	a	g	0.0287	0.005	0.0206	0.0353	-0.4607	0.0518	6.177e-19	-----	0	1.265	4	0.8672	7093
Carnitine	5:130830617_A_G	a	g	0.9812	0.0041	0.9762	0.9879	0.5992	0.0674	6.128e-19	+++?+	0	0.269	3	0.9658	6802
Carnitine	5:130821943_G_T	t	g	0.0188	0.0041	0.0121	0.0238	-0.5992	0.0674	6.09e-19	---?-	0	0.269	3	0.9657	6802
Carnitine	5:130830759_G_A	a	g	0.0188	0.0041	0.0121	0.0238	-0.5993	0.0674	6.072e-19	---?-	0	0.268	3	0.9659	6802
Carnitine	5:130822911_C_G	c	g	0.9812	0.0041	0.9762	0.9879	0.5992	0.0674	6.069e-19	+++?+	0	0.269	3	0.9657	6802
Carnitine	5:130832758_A_G	a	g	0.9812	0.0041	0.9762	0.9879	0.5994	0.0674	6.055e-19	+++?+	0	0.269	3	0.9657	6802
Carnitine	5:130850497_G_A	a	g	0.0188	0.0041	0.0121	0.0238	-0.5995	0.0674	6.049e-19	---?-	0	0.269	3	0.9657	6802
Carnitine	5:130832996_C_G	c	g	0.9812	0.0041	0.9762	0.9879	0.5993	0.0674	6.033e-19	+++?+	0	0.27	3	0.9656	6802
Carnitine	5:130969032_A_C	a	c	0.971	0.0051	0.9644	0.9794	0.4597	0.0517	6.002e-19	+++++	0	1.435	4	0.838	7093
Carnitine	5:131220063_G_A	a	g	0.0292	0.005	0.0209	0.0357	-0.4573	0.0514	5.998e-19	-----	0	1.739	4	0.7835	7093
Carnitine	5:131242369_C_T	t	c	0.0291	0.005	0.0208	0.0357	-0.4575	0.0514	5.833e-19	-----	0	1.73	4	0.7853	7093
Carnitine	5:131261890_A_G	a	g	0.971	0.005	0.9645	0.9793	0.4576	0.0514	5.817e-19	+++++	0	1.715	4	0.788	7093
Carnitine	5:130881184_G_C	c	g	0.0189	0.0041	0.0121	0.0238	-0.6004	0.0675	5.811e-19	---?-	0	0.267	3	0.966	6802
Carnitine	5:131246696_C_T	t	c	0.029	0.005	0.0208	0.0356	-0.4576	0.0514	5.809e-19	-----	0	1.726	4	0.7859	7093
Carnitine	5:130770459_C_T	t	c	0.0285	0.005	0.0207	0.0351	-0.4609	0.0518	5.787e-19	-----	0	1.269	4	0.8667	7093
Carnitine	5:131261162_G_C	c	g	0.029	0.005	0.0207	0.0355	-0.4576	0.0514	5.774e-19	-----	0	1.717	4	0.7877	7093
Carnitine	5:131272406_G_A	a	g	0.029	0.005	0.0207	0.0355	-0.4574	0.0514	5.764e-19	-----	0	1.717	4	0.7877	7093
Carnitine	5:131249632_A_G	a	g	0.971	0.005	0.9644	0.9792	0.4577	0.0514	5.717e-19	+++++	0	1.726	4	0.786	7093
Carnitine	5:131279165_T_C	t	c	0.9711	0.005	0.9645	0.9793	0.4575	0.0514	5.653e-19	+++++	0	1.714	4	0.7881	7093
Carnitine	5:130890491_G_A	a	g	0.0189	0.0041	0.0121	0.0238	-0.6008	0.0675	5.636e-19	---?-	0	0.266	3	0.9663	6802
Carnitine	5:130916018_G_A	a	g	0.0189	0.0042	0.0121	0.0238	-0.6012	0.0675	5.514e-19	---?-	0	0.263	3	0.9669	6802
Carnitine	5:130901547_A_T	a	t	0.9811	0.0041	0.9762	0.9879	0.6012	0.0675	5.424e-19	+++?+	0	0.265	3	0.9665	6802
Carnitine	5:130863087_A_G	a	g	0.9709	0.005	0.9642	0.9793	0.4585	0.0515	5.35e-19	+++++	0	1.543	4	0.8189	7093
Carnitine	5:131174101_T_A	a	t	0.0294	0.0051	0.0208	0.0361	-0.4566	0.0513	5.32e-19	-----	0	1.865	4	0.7605	7093
Carnitine	5:130910045_G_A	a	g	0.0189	0.0041	0.0121	0.0238	-0.6015	0.0675	5.248e-19	---?-	0	0.263	3	0.9667	6802
Carnitine	5:130846355_C_T	t	c	0.019	0.0041	0.0121	0.0238	-0.5997	0.0673	5.24e-19	---?-	0	0.318	3	0.9567	6802
Carnitine	5:130911405_C_A	a	c	0.0189	0.0041	0.0121	0.0238	-0.6015	0.0675	5.231e-19	---?-	0	0.261	3	0.9671	6802
Carnitine	5:130918709_G_T	t	g	0.0189	0.0041	0.0121	0.0238	-0.6016	0.0675	5.058e-19	---?-	0	0.262	3	0.9671	6802
Carnitine	5:130919421_C_G	c	g	0.9811	0.0041	0.9762	0.9879	0.6017	0.0675	5.046e-19	+++?+	0	0.261	3	0.9671	6802
Carnitine	5:131615054_G_A	a	g	0.7883	0.0097	0.7723	0.8038	0.2021	0.0227	5.035e-19	+++++	0	1.441	4	0.8371	7093
Carnitine	5:131294966_A_G	a	g	0.9711	0.005	0.9645	0.9793	0.4587	0.0515	5.034e-19	+++++	0	1.774	4	0.7772	7093
Carnitine	5:130796547_C_T	t	c	0.0279	0.0051	0.0172	0.0344	-0.4673	0.0524	5.012e-19	-----	0	1.05	4	0.9022	7093
Carnitine	5:130919646_C_T	t	c	0.0183	0.0039	0.012	0.023	-0.6098	0.0684	4.93e-19	---?-	0	0.217	3	0.9748	6802
Carnitine	5:130936613_C_T	t	c	0.0189	0.0041	0.0121	0.0238	-0.6018	0.0675	4.869e-19	---?-	0	0.26	3	0.9673	6802
Carnitine	5:130907664_T_C	t	c	0.9712	0.005	0.9646	0.9794	0.4619	0.0518	4.614e-19	+++++	0	1.252	4	0.8694	7093
Carnitine	5:130830711_C_T	t	c	0.0183	0.0039	0.012	0.023	-0.6094	0.0683	4.477e-19	---?-	0	0.227	3	0.9732	6802
Carnitine	5:130902697_G_A	a	g	0.0192	0.0042	0.0121	0.0242	-0.6009	0.0672	3.841e-19	---?-	0	0.3	3	0.96	6802
Carnitine	5:132318989_G_A	a	g	0.006	0.002	0.0044	0.0086	-1.3331	0.1491	3.817e-19	-?-?-	37.7	3.211	2	0.2008	5618
Carnitine	5:131019326_A_G	a	g	0.9708	0.005	0.9641	0.9794	0.4594	0.0514	3.809e-19	+++++	0	1.552	4	0.8175	7093
Carnitine	5:130989002_G_A	a	g	0.0288	0.005	0.0206	0.0353	-0.4629	0.0517	3.483e-19	-----	0	1.277	4	0.8652	7093
Carnitine	5:130896714_T_C	t	c	0.9707	0.0051	0.964	0.9793	0.4603	0.0514	3.424e-19	+++++	0	1.511	4	0.8246	7093
Carnitine	10:61463768_T_C	t	c	0.8605	0.0037	0.8544	0.8642	-0.2262	0.0253	3.383e-19	-----	23.2	5.212	4	0.2663	7093
Carnitine	5:130957282_G_A	a	g	0.0294	0.0052	0.0207	0.0361	-0.4609	0.0515	3.33e-19	-----	0	1.535	4	0.8203	7093
Carnitine	5:131020089_A_C	a	c	0.9707	0.005	0.9641	0.9794	0.4599	0.0513	3.213e-19	+++++	0	1.552	4	0.8174	7093
Carnitine	5:131012258_C_T	t	c	0.0293	0.005	0.0206	0.0359	-0.4607	0.0514	3.083e-19	-----	0	1.541	4	0.8194	7093
Carnitine	5:130881737_C_A	a	c	0.0191	0.0041	0.0125	0.0239	-0.604	0.0672	2.655e-19	---?-	0	0.38	3	0.9443	6802
Carnitine	5:130881981_G_T	t	g	0.0191	0.0041	0.0125	0.0239	-0.604	0.0672	2.648e-19	---?-	0	0.381	3	0.9442	6802
Carnitine	5:130916235_G_A	a	g	0.0192	0.0042	0.0125	0.0242	-0.6046	0.0671	1.952e-19	---?-	0	0.368	3	0.9468	6802
Carnitine	5:130936652_A_G	a	g	0.9807	0.0042	0.9758	0.9875	0.6048	0.0671	1.88e-19	+++?+	0	0.366	3	0.9471	6802
Carnitine	5:130786438_G_T	t	g	0.0284	0.0052	0.019	0.0352	-0.4692	0.052	1.793e-19	-----	0	1.597	4	0.8093	7093
Carnitine	5:130784713_G_T	t	g	0.0284	0.0052	0.019	0.0352	-0.4699	0.052	1.656e-19	-----	0	1.599	4	0.8089	7093
Carnitine	5:131322638_G_A	a	g	0.0291	0.0054	0.0226	0.0362	-0.4621	0.051	1.342e-19	-----	0	3.672	4	0.4522	7093
Carnitine	10:61486286_T_C	t	c	0.5152	0.0094	0.4992	0.5246	-0.1556	0.0172	1.197e-19	-----	0	3.523	4	0.4743	7093
Carnitine	5:130800895_A_C	a	c	0.9718	0.0052	0.965	0.9811	0.4754	0.0522	8.501e-20	+++++	0	1.428	4	0.8394	7093
Carnitine	5:131329553_T_G	t	g	0.9715	0.0054	0.9644	0.9791	0.4723	0.0516	5.338e-20	+++++	0	3.284	4	0.5114	7093
Carnitine	5:131347073_G_T	t	g	0.0282	0.0051	0.0191	0.035	-0.4768	0.0519	3.86e-20	-----	0	3.073	4	0.5456	7093
Carnitine	10:61487557_G_A	a	g	0.6057	0.0069	0.596	0.6174	0.1616	0.0175	3.29e-20	+++++	14.7	4.69	4	0.3206	7093
Carnitine	10:61479385_A_G	a	g	0.394	0.007	0.3825	0.4038	-0.1627	0.0176	2.588e-20	-----	14.6	4.686	4	0.3211	7093
Carnitine	10:61464952_A_T	a	t	0.9466	0.0028	0.9438	0.9517	-0.35	0.0378	2.197e-20	-----	20.3	5.019	4	0.2854	7093
Carnitine	5:131918907_C_T	t	c	0.0267	0.0041	0.0215	0.0331	-0.5083	0.0549	2.195e-20	-----	22.8	5.179	4	0.2694	7093
Carnitine	10:61477697_C_T	t	c	0.6062	0.0066	0.5973	0.6165	0.1632	0.0176	1.869e-20	+++++	1.6	4.064	4	0.3974	7093
Carnitine	5:130790621_T_C	t	c	0.9845	0.0039	0.9801	0.9911	0.6968	0.0748	1.24e-20	+++?+	0	0.129	3	0.9881	6802
Carnitine	10:61416687_G_A	a	g	0.0525	0.0023	0.049	0.0551	0.3552	0.0381	1.086e-20	+++++	10.4	4.462	4	0.347	7093
Carnitine	5:130767795_T_C	t	c	0.9846	0.0039	0.9802	0.9911	0.7005	0.075	9.468e-21	+++?+	0	0.211	3	0.9758	6802
Carnitine	10:61426593_G_T	t	g	0.0524	0.0023	0.0489	0.0551	0.3555	0.038	9.304e-21	+++++	13.5	4.624	4	0.3281	7093
Carnitine	5:131324377_A_G	a	g	0.9672	0.0062	0.9588	0.9738	0.4507	0.0482	8.174e-21	+++++	35.9	6.239	4	0.182	7093
Carnitine	10:61411692_C_T	t	c	0.0521	0.0022	0.0488	0.0546	0.359	0.0382	6.137e-21	+++++	7.1	4.307	4	0.366	7093
Carnitine	10:61492394_G_A	a	g	0.313	0.0016	0.31	0.3148	-0.1733	0.0184	4.794e-21	-----	0	3.239	4	0.5186	7093
Carnitine	5:131163554_T_C	t	c	0.9869	0.0028	0.9838	0.9921	0.7696	0.0815	3.464e-21	+++?+	0	0.063	3	0.9959	6802
Carnitine	10:61490718_G_A	a	g	0.3129	0.0019	0.3093	0.3148	-0.1744	0.0184	3.132e-21	-----	0	3.197	4	0.5255	7093
Carnitine	10:61491998_G_A	a	g	0.313	0.002	0.3093	0.3152	-0.175	0.0184	2.041e-21	-----	0	3.188	4	0.5269	7093
Carnitine	5:131757101_A_G	a	g	0.0531	0.0042	0.0466	0.0604	-0.3582	0.0377	1.861e-21	-----	19.3	4.954	4	0.2921	7093
Carnitine	5:131756532_T_C	t	c	0.0531	0.0042	0.0466	0.0604	-0.3583	0.0377	1.813e-21	-----	19.2	4.95	4	0.2925	7093
Carnitine	5:131756058_A_G	a	g	0.0531	0.0042	0.0467	0.0604	-0.3585	0.0377	1.719e-21	-----	19.1	4.946	4	0.2928	7093
Carnitine	5:131755477_G_T	t	g	0.9469	0.0042	0.9396	0.9532	0.3587	0.0377	1.627e-21	+++++	19	4.939	4	0.2937	7093
Carnitine	5:131878882_T_C	t	c	0.9727	0.004	0.9667	0.9783	0.5107	0.0533	9.73e-22	+++++	28.2	5.572	4	0.2335	7093
Carnitine	5:131704047_C_A	a	c	0.009	0.0017	0.0071	0.0117	-0.9209	0.0955	5.289e-22	---?-	0	1.212	3	0.7501	6802
Carnitine	5:131414650_C_T	t	c	0.029	0.0044	0.019	0.0346	-0.4935	0.0511	4.634e-22	-----	5.7	4.24	4	0.3744	7093
Carnitine	10:61482737_C_T	t	c	0.3131	0.0019	0.3095	0.3151	-0.1791	0.0185	4e-22	-----	0	2.795	4	0.5927	7093
Carnitine	5:131706275_C_G	c	g	0.9909	0.0018	0.9881	0.9929	0.9174	0.0948	3.832e-22	+++?+	0	1.234	3	0.7448	6802
Carnitine	10:61484005_G_T	t	g	0.3131	0.0019	0.3095	0.3155	-0.1792	0.0185	3.723e-22	-----	0	2.856	4	0.5822	7093
Carnitine	10:61481525_T_C	t	c	0.6873	0.0021	0.6849	0.6912	0.18	0.0185	2.79e-22	+++++	0	2.982	4	0.5608	7093
Carnitine	10:61479905_G_A	a	g	0.313	0.0018	0.3096	0.3151	-0.1803	0.0186	2.612e-22	-----	0	2.721	4	0.6055	7093
Carnitine	5:131614981_G_A	a	g	0.1562	0.0116	0.1385	0.1764	-0.2255	0.0232	2.53e-22	-----	0	1.482	4	0.8298	7093
Carnitine	10:61478819_G_A	a	g	0.313	0.0018	0.3096	0.3152	-0.1807	0.0186	2.112e-22	-----	0	2.718	4	0.6061	7093
Carnitine	5:131422833_C_T	t	c	0.0289	0.0044	0.019	0.0344	-0.499	0.0512	2.043e-22	-----	11	4.494	4	0.3433	7093
Carnitine	10:61478390_A_G	a	g	0.6868	0.0018	0.6848	0.6903	0.1816	0.0185	1.258e-22	+++++	0	2.872	4	0.5794	7093
Carnitine	5:130187824_C_T	t	c	0.013	0.0028	0.0094	0.0163	-0.7903	0.0807	1.14e-22	---?-	0	1.275	3	0.7352	6802
Carnitine	5:131436364_C_T	t	c	0.0287	0.0045	0.0191	0.0344	-0.5055	0.0514	7.576e-23	-----	17.8	4.867	4	0.3012	7093
Carnitine	5:130254095_A_G	a	g	0.9873	0.003	0.9838	0.9911	0.813	0.0822	4.556e-23	+++?+	0	0.974	3	0.8076	6802
Carnitine	5:131617324_G_A	a	g	0.1473	0.0102	0.1306	0.1642	-0.2386	0.0238	1.24e-23	-----	0	2.141	4	0.7098	7093
Carnitine	5:131410779_A_G	a	g	0.9834	0.0037	0.9793	0.9903	0.7287	0.0718	3.135e-24	+++?+	0	0.526	3	0.9132	6802
Carnitine	5:131858992_C_G	c	g	0.9571	0.0026	0.9531	0.9657	0.4421	0.0422	1.011e-25	+++++	0	1.806	4	0.7713	7093
Carnitine	5:131858211_C_T	t	c	0.0429	0.0026	0.0343	0.0469	-0.4424	0.0422	9.831e-26	-----	0	1.801	4	0.7724	7093
Carnitine	5:130026391_G_C	c	g	0.0111	0.0026	0.0072	0.0139	-0.9404	0.0894	6.962e-26	---?-	0	0.177	3	0.9813	6802
Carnitine	5:131741696_A_G	a	g	0.1792	0.0138	0.1675	0.2055	-0.2308	0.0219	6.593e-26	-----	0	3.531	4	0.4731	7093
Carnitine	5:131739433_C_A	a	c	0.8209	0.0138	0.7945	0.8324	0.2314	0.0219	4.874e-26	+++++	0	3.59	4	0.4644	7093
Carnitine	10:61460254_A_G	a	g	0.9181	0.0037	0.9025	0.9221	-0.3308	0.0312	2.638e-26	-----	27.9	5.549	4	0.2355	7093
Carnitine	5:131728712_G_T	t	g	0.8211	0.0139	0.7945	0.8328	0.2322	0.0219	2.523e-26	+++++	0	3.693	4	0.4492	7093
Carnitine	10:61460554_C_A	a	c	0.0818	0.0037	0.0779	0.0972	0.3318	0.0312	2.056e-26	+++++	30.7	5.772	4	0.2168	7093
Carnitine	5:131732456_T_G	t	g	0.179	0.0136	0.1672	0.205	-0.2329	0.0218	1.533e-26	-----	0	3.568	4	0.4676	7093
Carnitine	10:61475827_C_A	a	c	0.5767	0.007	0.5628	0.5845	0.1902	0.0178	1.251e-26	+++++	0	3.648	4	0.4557	7093
Carnitine	5:131429032_C_T	t	c	0.015	0.003	0.0093	0.0183	-0.8037	0.0751	1.06e-26	---?-	0	0.609	3	0.8944	6802
Carnitine	5:131741498_C_T	t	c	0.8292	0.0128	0.805	0.8402	0.2404	0.0224	6.041e-27	+++++	0	3.83	4	0.4296	7093
Carnitine	5:131744101_A_C	a	c	0.0452	0.0015	0.0427	0.0474	-0.4366	0.0406	5.764e-27	-----	0	3.487	4	0.4799	7093
Carnitine	10:61475831_G_A	a	g	0.5783	0.0059	0.5715	0.5859	0.1923	0.0179	5.507e-27	+++++	6.3	4.271	4	0.3705	7093
Carnitine	5:131740656_A_C	a	c	0.1705	0.0125	0.1598	0.1942	-0.2409	0.0224	5.484e-27	-----	0	3.601	4	0.4627	7093
Carnitine	5:131742228_G_C	c	g	0.8292	0.0128	0.8051	0.8401	0.2407	0.0224	4.917e-27	+++++	0	3.883	4	0.4221	7093
Carnitine	5:131740448_T_C	t	c	0.1707	0.0129	0.1598	0.195	-0.2409	0.0224	4.656e-27	-----	0	3.842	4	0.4278	7093
Carnitine	5:130989800_A_G	a	g	0.9881	0.0026	0.9853	0.9936	0.9343	0.0865	3.216e-27	+++?+	0	0.746	3	0.8623	6802
Carnitine	5:131727346_G_C	c	g	0.8293	0.0129	0.805	0.8404	0.2418	0.0223	2.326e-27	+++++	0	3.926	4	0.4161	7093
Carnitine	5:131725832_G_C	c	g	0.8297	0.0126	0.8058	0.8404	0.243	0.0224	1.575e-27	+++++	0	3.695	4	0.4489	7093
Carnitine	5:131727680_T_C	t	c	0.1706	0.0129	0.1596	0.195	-0.243	0.0223	1.344e-27	-----	0	3.957	4	0.4118	7093
Carnitine	5:131729118_A_C	a	c	0.1705	0.0127	0.1596	0.1946	-0.2434	0.0223	1.075e-27	-----	0	3.81	4	0.4323	7093
Carnitine	5:131724950_T_C	t	c	0.1707	0.0129	0.1596	0.195	-0.2436	0.0223	9.347e-28	-----	0	3.979	4	0.4088	7093
Carnitine	5:131730807_T_C	t	c	0.1709	0.0125	0.1596	0.1946	-0.2434	0.0223	8.016e-28	-----	0	3.841	4	0.4279	7093
Carnitine	5:131731304_A_T	a	t	0.1709	0.0125	0.1596	0.1946	-0.2434	0.0223	7.958e-28	-----	0	3.842	4	0.4277	7093
Carnitine	5:132022764_A_G	a	g	0.9913	0.0016	0.9889	0.9933	1.1373	0.1038	5.954e-28	+++?+	0	2.283	3	0.5158	6802
Carnitine	10:61414176_G_A	a	g	0.0487	0.0034	0.0418	0.0565	-0.4579	0.0415	2.82e-28	-----	36.8	6.332	4	0.1757	7093
Carnitine	10:61425189_C_T	t	c	0.2086	0.0056	0.1977	0.2196	0.2291	0.0208	2.663e-28	+++++	0	3.812	4	0.4321	7093
Carnitine	10:61420500_C_T	t	c	0.0487	0.0034	0.0417	0.0566	-0.4583	0.0415	2.322e-28	-----	38.5	6.504	4	0.1645	7093
Carnitine	5:131612287_G_A	a	g	0.0444	0.003	0.0379	0.0477	-0.457	0.0412	1.505e-28	-----	35.5	6.201	4	0.1846	7093
Carnitine	5:131607721_C_T	t	c	0.0444	0.0031	0.0378	0.0479	-0.4582	0.0412	1.098e-28	-----	34.8	6.14	4	0.189	7093
Carnitine	10:61394137_G_A	a	g	0.227	0.007	0.208	0.2393	0.2326	0.0208	4.194e-29	+++++	0	2.105	4	0.7165	7093
Carnitine	5:131800990_G_A	a	g	0.0406	0.0031	0.0318	0.0456	-0.4917	0.0431	3.292e-30	-----	0	3.691	4	0.4495	7093
Carnitine	5:131802223_C_T	t	c	0.0406	0.0031	0.032	0.0456	-0.4916	0.043	3.058e-30	-----	0	3.697	4	0.4485	7093
Carnitine	5:131799373_G_C	c	g	0.0407	0.0031	0.0317	0.0456	-0.4912	0.043	2.856e-30	-----	0	3.671	4	0.4523	7093
Carnitine	10:61412335_A_G	a	g	0.7836	0.0069	0.7703	0.7946	-0.2351	0.0206	2.803e-30	-----	14.2	4.663	4	0.3237	7093
Carnitine	5:131790520_C_T	t	c	0.0406	0.0031	0.0314	0.0456	-0.4914	0.0429	2.477e-30	-----	0	3.534	4	0.4727	7093
Carnitine	5:131790662_G_A	a	g	0.0406	0.0031	0.0314	0.0456	-0.4916	0.0429	2.393e-30	-----	0	3.522	4	0.4746	7093
Carnitine	5:131803851_G_A	a	g	0.0406	0.0031	0.0322	0.0456	-0.4938	0.0431	1.941e-30	-----	0	3.711	4	0.4465	7093
Carnitine	5:131338023_C_A	a	c	0.0091	0.002	0.0051	0.0112	-1.1746	0.1023	1.695e-30	---?-	0	1.685	3	0.6402	6802
Carnitine	5:131777682_G_A	a	g	0.0413	0.0032	0.0314	0.0465	-0.4901	0.0426	1.246e-30	-----	0	2.811	4	0.59	7093
Carnitine	5:131728435_T_A	a	t	0.0414	0.0028	0.0342	0.0461	-0.5044	0.0426	2.373e-32	-----	0	2.215	4	0.6963	7093
Carnitine	10:61452002_A_G	a	g	0.7756	0.0078	0.761	0.7915	-0.2407	0.0203	1.534e-32	-----	0	2.478	4	0.6486	7093
Carnitine	10:61450153_C_T	t	c	0.2242	0.008	0.2065	0.239	0.2406	0.0202	1.364e-32	+++++	0	2.694	4	0.6103	7093
Carnitine	10:61452752_A_G	a	g	0.7757	0.0078	0.7609	0.7912	-0.2414	0.0203	1.189e-32	-----	0	2.47	4	0.6501	7093
Carnitine	10:61450932_C_T	t	c	0.2243	0.0079	0.2069	0.239	0.241	0.0203	1.165e-32	+++++	0	2.694	4	0.6102	7093
Carnitine	10:61471274_C_A	a	c	0.207	0.0065	0.1979	0.2161	0.2554	0.0214	8.641e-33	+++++	41.9	6.889	4	0.1419	7093
Carnitine	10:61454131_G_C	c	g	0.2243	0.0077	0.2093	0.2389	0.2424	0.0203	8.259e-33	+++++	0	2.572	4	0.6319	7093
Carnitine	10:61449512_T_C	t	c	0.7758	0.0081	0.761	0.7938	-0.2414	0.0202	8.084e-33	-----	0	2.663	4	0.6157	7093
Carnitine	10:61454823_C_T	t	c	0.2243	0.0076	0.2095	0.2388	0.2426	0.0203	7.533e-33	+++++	0	2.593	4	0.6281	7093
Carnitine	5:130647274_A_G	a	g	0.9936	0.0008	0.9929	0.9946	1.6288	0.1364	7.459e-33	+?+?+	0	0.303	2	0.8593	5618
Carnitine	10:61449817_C_A	a	c	0.2242	0.0081	0.2063	0.239	0.2416	0.0202	7.213e-33	+++++	0	2.668	4	0.6149	7093
Carnitine	10:61453957_A_G	a	g	0.7758	0.0078	0.7611	0.7908	-0.2432	0.0203	5.36e-33	-----	0	2.583	4	0.6299	7093
Carnitine	10:61452592_A_T	a	t	0.7758	0.008	0.761	0.7926	-0.243	0.0203	4.609e-33	-----	0	2.715	4	0.6067	7093
Carnitine	5:131671662_C_G	c	g	0.9596	0.0025	0.9554	0.9659	0.5203	0.0432	2.23e-33	+++++	0	2.284	4	0.6836	7093
Carnitine	5:131801220_G_A	a	g	0.015	0.003	0.0107	0.0179	-0.9028	0.0747	1.211e-33	---?-	6.4	3.206	3	0.3609	6802
Carnitine	10:61461530_G_A	a	g	0.225	0.0078	0.2109	0.2397	0.2468	0.0204	8.98e-34	+++++	0	3.514	4	0.4757	7093
Carnitine	10:61462281_A_G	a	g	0.7747	0.0077	0.7604	0.7885	-0.2472	0.0204	7.416e-34	-----	0	3.526	4	0.4739	7093
Carnitine	10:61399990_T_C	t	c	0.7385	0.0053	0.7305	0.7589	-0.2351	0.0194	7.348e-34	-----	23.7	5.24	4	0.2635	7093
Carnitine	10:61462651_G_A	a	g	0.2247	0.0076	0.2111	0.2392	0.2478	0.0204	5.086e-34	+++++	0	3.436	4	0.4876	7093
Carnitine	10:61463515_C_T	t	c	0.2082	0.0066	0.1927	0.2198	0.2586	0.0211	1.798e-34	+++++	16.2	4.77	4	0.3117	7093
Carnitine	5:131646100_C_T	t	c	0.0153	0.0029	0.0115	0.0185	-0.9023	0.0732	7.143e-35	---?-	0	1.774	3	0.6205	6802
Carnitine	10:61463484_G_T	t	g	0.2106	0.0065	0.1975	0.2218	0.2619	0.0211	2.979e-35	+++++	25.2	5.347	4	0.2535	7093
Carnitine	5:130607308_A_T	a	t	0.9923	0.0008	0.9914	0.9933	1.4742	0.1181	9.378e-36	+?+?+	0	0.438	2	0.8034	5618
Carnitine	5:130065871_G_C	c	g	0.0073	0.0015	0.0048	0.0086	-1.3951	0.1115	6.117e-36	---?-	0	2.015	3	0.5693	6802
Carnitine	5:131506451_A_C	a	c	0.9898	0.0018	0.9881	0.9935	1.1595	0.0924	4.383e-36	+++?+	0	1.678	3	0.6417	6802
Carnitine	10:61414011_G_T	t	g	0.2467	0.0069	0.2285	0.2571	0.2446	0.0195	3.684e-36	+++++	10.6	4.474	4	0.3456	7093
Carnitine	10:61423355_A_G	a	g	0.2584	0.006	0.237	0.2679	0.2429	0.0191	4.745e-37	+++++	33.4	6.007	4	0.1986	7093
Carnitine	10:61422074_T_C	t	c	0.3013	0.0049	0.2826	0.3094	0.2315	0.0182	4.609e-37	+++++	6.9	4.295	4	0.3675	7093
Carnitine	10:61428646_A_G	a	g	0.2584	0.0062	0.2347	0.2678	0.243	0.0191	3.911e-37	+++++	35.2	6.173	4	0.1866	7093
Carnitine	10:61418691_T_G	t	g	0.7417	0.0062	0.732	0.763	-0.2436	0.0191	3.79e-37	-----	33.9	6.051	4	0.1954	7093
Carnitine	10:61444748_A_G	a	g	0.2946	0.0058	0.2885	0.3054	-0.2368	0.0185	1.085e-37	-----	0	0.661	4	0.9561	7093
Carnitine	10:61475049_A_C	a	c	0.6543	0.0036	0.6467	0.6581	0.2372	0.0184	6.658e-38	+++++	0	2.676	4	0.6135	7093
Carnitine	10:61446550_A_T	a	t	0.2949	0.0059	0.2887	0.3058	-0.2377	0.0185	5.881e-38	-----	0	0.682	4	0.9536	7093
Carnitine	10:61475595_G_A	a	g	0.3455	0.0034	0.3418	0.3524	-0.2374	0.0184	4.794e-38	-----	0	2.654	4	0.6173	7093
Carnitine	10:61433292_T_G	t	g	0.2637	0.0073	0.2354	0.2739	0.2475	0.019	6.362e-39	+++++	12.5	4.569	4	0.3344	7093
Carnitine	10:61434519_G_A	a	g	0.2636	0.0073	0.2349	0.2739	0.2478	0.019	5.57e-39	+++++	13	4.598	4	0.3311	7093
Carnitine	10:61443808_A_G	a	g	0.6929	0.006	0.684	0.718	-0.237	0.0181	3.089e-39	-----	0	3.086	4	0.5436	7093
Carnitine	10:61444364_A_G	a	g	0.734	0.0076	0.7236	0.7631	-0.2518	0.019	2.761e-40	-----	0	3.884	4	0.422	7093
Carnitine	10:61409469_G_A	a	g	0.3892	0.0113	0.3714	0.4074	0.2331	0.0173	1.98e-41	+++++	42.6	6.967	4	0.1377	7093
Carnitine	5:131467589_T_C	t	c	0.9923	0.0015	0.9901	0.9957	1.5041	0.1106	4.108e-42	+++?+	0	1.192	3	0.755	6802
Carnitine	5:131705516_G_A	a	g	0.0066	0.0011	0.0045	0.0083	-1.6274	0.1191	1.614e-42	---?-	0	0.29	3	0.9619	6802
Carnitine	10:61465941_T_C	t	c	0.6381	0.0051	0.6292	0.6447	-0.2745	0.0176	5.262e-55	-----	44.1	7.161	4	0.1276	7093
Carnitine	10:61397917_C_T	t	c	0.1515	0.0047	0.1447	0.1604	-0.437	0.0239	1.643e-74	-----	46.9	7.532	4	0.1103	7093
Carnitine	10:61397399_G_A	a	g	0.1506	0.0045	0.1442	0.159	-0.4418	0.024	1.127e-75	-----	35.2	6.177	4	0.1863	7093
Carnitine	10:61437030_A_G	a	g	0.8464	0.0034	0.8386	0.8513	0.4343	0.0231	4.65e-79	+++++	45.1	7.288	4	0.1214	7093
Carnitine	10:61439289_C_T	t	c	0.1536	0.0034	0.1487	0.1612	-0.4345	0.0231	4.333e-79	-----	46.1	7.42	4	0.1153	7093
Carnitine	10:61440304_T_C	t	c	0.8464	0.0033	0.8388	0.8512	0.4347	0.0231	3.56e-79	+++++	46.3	7.453	4	0.1138	7093
Carnitine	10:61420697_G_A	a	g	0.1531	0.0041	0.1476	0.1652	-0.4389	0.0232	6.028e-80	-----	42.6	6.968	4	0.1376	7093
Carnitine	10:61420008_G_A	a	g	0.153	0.0041	0.1476	0.1653	-0.439	0.0232	5.895e-80	-----	42.3	6.938	4	0.1392	7093
Carnitine	10:61445799_A_G	a	g	0.8458	0.0013	0.8438	0.8469	0.4432	0.023	1.675e-82	+++++	46.6	7.494	4	0.112	7093
Carnitine	10:61449564_A_G	a	g	0.8459	0.0013	0.8438	0.8471	0.4434	0.023	1.183e-82	+++++	46.9	7.532	4	0.1103	7093
Carnitine	10:61445594_G_A	a	g	0.1546	0.0013	0.1534	0.1567	-0.4433	0.023	1.059e-82	-----	45.9	7.393	4	0.1165	7093
Carnitine	10:61447658_C_T	t	c	0.1545	0.0013	0.1534	0.1567	-0.4437	0.023	7.208e-83	-----	46	7.401	4	0.1162	7093
Carnitine	10:61450121_T_C	t	c	0.8459	0.0012	0.8441	0.8471	0.4443	0.023	6.854e-83	+++++	47.8	7.661	4	0.1048	7093
Carnitine	10:61451978_T_C	t	c	0.846	0.0012	0.8442	0.8472	0.4462	0.0231	2.905e-83	+++++	48.1	7.714	4	0.1026	7093
Carnitine	10:61405043_T_A	a	t	0.1674	0.0049	0.1614	0.1796	-0.4593	0.0226	5.4e-92	-----	41.6	6.85	4	0.144	7093
Carnitine	10:61399418_A_G	a	g	0.8318	0.0049	0.8203	0.8376	0.4632	0.0227	1.86e-92	+++++	39.6	6.619	4	0.1574	7093
Carnitine	10:61403131_A_G	a	g	0.8317	0.0046	0.8194	0.837	0.4616	0.0226	5.81e-93	+++++	38.1	6.462	4	0.1672	7093
Carnitine	10:61413353_A_G	a	g	0.8315	0.0044	0.8196	0.8369	0.4553	0.0222	3.33e-93	+++++	40.5	6.721	4	0.1514	7093
Carnitine	10:61429527_G_A	a	g	0.1693	0.0039	0.1648	0.1795	-0.4555	0.0222	1.64e-93	-----	47.4	7.604	4	0.1072	7093
Carnitine	10:61462114_G_A	a	g	0.2129	0.0073	0.1939	0.2262	-0.4457	0.0207	3.65e-103	-----	7.2	4.31	4	0.3657	7093
Carnitine	10:61465838_A_G	a	g	0.2211	0.0073	0.2061	0.2343	-0.4538	0.0203	4.15e-111	-----	38.7	6.524	4	0.1633	7093
Carnitine	10:61464507_C_G	c	g	0.221	0.0072	0.2064	0.2342	-0.4546	0.0203	4.06e-111	-----	38.3	6.487	4	0.1656	7093
Choline	17:17485584_G_A	a	g	0.0584	0.0044	0.0521	0.0655	-0.2034	0.0352	7.65e-09	-----	0	2.149	4	0.7083	7093
Choline	17:17492002_A_G	a	g	0.5387	0.0108	0.5188	0.568	0.0956	0.0165	7.599e-09	+++++	26.5	5.441	4	0.245	7093
Choline	17:17486519_C_G	c	g	0.5383	0.0107	0.5184	0.567	0.0957	0.0166	7.499e-09	+++++	28.6	5.604	4	0.2307	7093
Choline	17:17487576_C_T	t	c	0.0596	0.0053	0.0525	0.0691	-0.202	0.0349	7.318e-09	-----	0	2.271	4	0.686	7093
Choline	17:17492060_A_G	a	g	0.5388	0.0106	0.5195	0.5682	0.0961	0.0165	6.217e-09	+++++	25.2	5.349	4	0.2533	7093
Choline	17:17492077_G_T	t	g	0.4612	0.0106	0.4318	0.4805	-0.0962	0.0165	6.165e-09	-----	24.8	5.322	4	0.2558	7093
Choline	5:135206289_A_T	a	t	0.9111	0.0101	0.9023	0.9267	0.1695	0.0292	6.147e-09	+++++	42.6	6.969	4	0.1376	7093
Choline	17:17482727_C_T	t	c	0.0592	0.0049	0.0526	0.0677	-0.2042	0.035	5.445e-09	-----	0	2.211	4	0.697	7093
Choline	17:17487440_C_T	t	c	0.4614	0.0106	0.433	0.4811	-0.0967	0.0165	5.008e-09	-----	28.9	5.627	4	0.2288	7093
Choline	17:17460674_G_A	a	g	0.4591	0.0116	0.4291	0.4809	-0.0994	0.0166	2.182e-09	-----	26.5	5.44	4	0.2451	7093
Choline	5:135166723_T_C	t	c	0.7796	0.0111	0.7625	0.7965	0.1185	0.0197	1.714e-09	+++++	0	1.713	4	0.7883	7093
Choline	5:135166574_A_G	a	g	0.7797	0.0111	0.7625	0.7965	0.1185	0.0197	1.701e-09	+++++	0	1.72	4	0.7871	7093
Choline	5:135166553_T_G	t	g	0.7797	0.0111	0.7625	0.7965	0.1185	0.0197	1.699e-09	+++++	0	1.72	4	0.7871	7093
Choline	5:135167203_A_C	a	c	0.7796	0.0111	0.7625	0.7965	0.1185	0.0197	1.686e-09	+++++	0	1.71	4	0.7889	7093
Choline	5:135166664_C_G	c	g	0.7797	0.0111	0.7625	0.7965	0.1186	0.0197	1.68e-09	+++++	0	1.72	4	0.7871	7093
Choline	5:135167016_G_T	t	g	0.2204	0.0111	0.2035	0.2375	-0.1186	0.0197	1.672e-09	-----	0	1.712	4	0.7885	7093
Choline	5:135166905_A_G	a	g	0.7796	0.0111	0.7625	0.7965	0.1186	0.0197	1.668e-09	+++++	0	1.712	4	0.7885	7093
Choline	5:135167308_G_T	t	g	0.2204	0.0111	0.2034	0.2375	-0.1186	0.0197	1.668e-09	-----	0	1.708	4	0.7893	7093
Choline	5:135166291_G_A	a	g	0.2208	0.0113	0.2051	0.2387	-0.1186	0.0197	1.659e-09	-----	0	1.608	4	0.8073	7093
Choline	5:135166162_T_C	t	c	0.7793	0.0112	0.7617	0.7949	0.1186	0.0197	1.625e-09	+++++	0	1.62	4	0.8052	7093
Choline	5:135166210_C_T	t	c	0.2207	0.0112	0.2051	0.2383	-0.1186	0.0197	1.622e-09	-----	0	1.62	4	0.8053	7093
Choline	5:135195361_G_C	c	g	0.2182	0.0101	0.2042	0.2334	-0.1199	0.0199	1.604e-09	-----	0	1.224	4	0.8741	7093
Choline	5:135167993_G_C	c	g	0.2203	0.011	0.2034	0.2372	-0.1188	0.0197	1.541e-09	-----	0	1.686	4	0.7933	7093
Choline	5:135143106_G_A	a	g	0.6192	0.0112	0.6039	0.6354	0.1018	0.0169	1.539e-09	+++++	0	0.974	4	0.9137	7093
Choline	5:135170658_T_C	t	c	0.7796	0.011	0.763	0.7969	0.1188	0.0197	1.538e-09	+++++	0	1.676	4	0.7951	7093
Choline	5:135170981_T_C	t	c	0.7796	0.011	0.763	0.7969	0.1189	0.0197	1.492e-09	+++++	0	1.676	4	0.7952	7093
Choline	5:135169908_G_C	c	g	0.2204	0.0109	0.2032	0.2372	-0.1189	0.0197	1.489e-09	-----	0	1.655	4	0.7988	7093
Choline	5:135169553_C_G	c	g	0.7797	0.011	0.7629	0.7968	0.119	0.0197	1.444e-09	+++++	0	1.674	4	0.7954	7093
Choline	5:135143515_T_A	a	t	0.6194	0.0114	0.6036	0.6358	0.102	0.0169	1.434e-09	+++++	0	0.982	4	0.9125	7093
Choline	5:135170111_T_C	t	c	0.7797	0.0109	0.763	0.7968	0.1191	0.0197	1.421e-09	+++++	0	1.669	4	0.7963	7093
Choline	17:17476380_G_A	a	g	0.4594	0.0113	0.4283	0.4802	-0.1002	0.0166	1.416e-09	-----	31.1	5.804	4	0.2143	7093
Choline	5:135170123_C_T	t	c	0.2203	0.0109	0.2032	0.237	-0.1191	0.0197	1.406e-09	-----	0	1.668	4	0.7965	7093
Choline	5:135211601_A_G	a	g	0.8605	0.0118	0.8517	0.8805	0.1447	0.0239	1.369e-09	+++++	48.6	7.777	4	0.1001	7093
Choline	5:135143156_G_T	t	g	0.6196	0.0113	0.6041	0.636	0.1024	0.0169	1.214e-09	+++++	0	1.019	4	0.9069	7093
Choline	5:135185867_G_A	a	g	0.611	0.0122	0.5974	0.6315	0.1022	0.0168	1.093e-09	+++++	0	0.61	4	0.962	7093
Choline	5:135207962_T_C	t	c	0.8605	0.0118	0.8518	0.8805	0.1471	0.024	9.486e-10	+++++	48.6	7.775	4	0.1002	7093
Choline	5:135172079_G_T	t	g	0.6152	0.0137	0.5989	0.6349	0.1029	0.0168	9.093e-10	+++++	0	0.671	4	0.9549	7093
Choline	2:211540507_C_A	a	c	0.3054	0.0054	0.2987	0.3126	-0.1144	0.0186	8.544e-10	-----	0	3.936	4	0.4148	7093
Choline	17:17478775_C_A	a	c	0.459	0.0115	0.4266	0.4799	-0.1016	0.0166	8.417e-10	-----	26.9	5.472	4	0.2422	7093
Choline	5:135145298_A_G	a	g	0.3795	0.0114	0.3627	0.3947	-0.1037	0.0168	7.676e-10	-----	0	1.033	4	0.9047	7093
Choline	17:17520784_T_C	t	c	0.4037	0.0114	0.3887	0.4261	0.1025	0.0166	7.266e-10	+++++	0	3.626	4	0.459	7093
Choline	17:17523403_T_C	t	c	0.4037	0.0113	0.3887	0.4259	0.1025	0.0166	7.009e-10	+++++	0	3.653	4	0.455	7093
Choline	5:135181443_A_G	a	g	0.3749	0.0116	0.3522	0.3878	-0.1053	0.0169	4.681e-10	-----	0	0.441	4	0.979	7093
Choline	5:135201280_C_T	t	c	0.2039	0.0089	0.1887	0.2164	-0.1284	0.0206	4.58e-10	-----	0	1.878	4	0.7582	7093
Choline	2:211543055_T_C	t	c	0.6979	0.0071	0.6888	0.7087	0.1167	0.0187	4.482e-10	+++++	9.9	4.441	4	0.3496	7093
Choline	5:135182123_A_G	a	g	0.3749	0.0115	0.3522	0.3877	-0.1055	0.0169	4.297e-10	-----	0	0.395	4	0.9829	7093
Choline	5:135172938_C_T	t	c	0.2165	0.0119	0.1976	0.234	-0.1236	0.0198	4.155e-10	-----	0	1.782	4	0.7757	7093
Choline	17:17525476_T_C	t	c	0.4116	0.0099	0.3966	0.4267	0.1032	0.0165	4.147e-10	+++++	0	3.256	4	0.5159	7093
Choline	5:135173188_A_C	a	c	0.7835	0.0119	0.766	0.8024	0.1236	0.0198	4.132e-10	+++++	0	1.781	4	0.776	7093
Choline	5:135143566_G_A	a	g	0.2156	0.0112	0.1983	0.2339	-0.1241	0.0199	4.131e-10	-----	0	2.382	4	0.6659	7093
Choline	5:135171579_A_G	a	g	0.7835	0.0119	0.7659	0.8023	0.1236	0.0198	4.122e-10	+++++	0	1.79	4	0.7744	7093
Choline	5:135201795_A_C	a	c	0.7965	0.0089	0.7839	0.8114	0.1291	0.0207	4.11e-10	+++++	0	1.825	4	0.7678	7093
Choline	5:135201329_G_A	a	g	0.2038	0.0089	0.1886	0.2163	-0.1288	0.0206	4.089e-10	-----	0	1.858	4	0.7618	7093
Choline	5:135201164_C_T	t	c	0.2038	0.0089	0.1886	0.2163	-0.1289	0.0206	4.025e-10	-----	0	1.86	4	0.7615	7093
Choline	5:135185855_A_G	a	g	0.3755	0.0114	0.3528	0.3877	-0.1058	0.0169	3.952e-10	-----	0	0.387	4	0.9835	7093
Choline	5:135174238_T_C	t	c	0.7835	0.0119	0.7661	0.8022	0.1238	0.0198	3.886e-10	+++++	0	1.744	4	0.7826	7093
Choline	5:135185565_A_G	a	g	0.3751	0.0115	0.3527	0.3878	-0.1059	0.0169	3.867e-10	-----	0	0.394	4	0.983	7093
Choline	5:135185569_A_G	a	g	0.3751	0.0115	0.3527	0.3878	-0.1059	0.0169	3.862e-10	-----	0	0.393	4	0.983	7093
Choline	5:135187520_G_C	c	g	0.5978	0.0157	0.5815	0.6235	0.1048	0.0167	3.667e-10	+++++	0	0.191	4	0.9957	7093
Choline	5:135186075_A_G	a	g	0.3751	0.0115	0.3529	0.3875	-0.1061	0.0169	3.607e-10	-----	0	0.392	4	0.9831	7093
Choline	5:135177125_A_G	a	g	0.7835	0.0118	0.7662	0.8018	0.124	0.0198	3.54e-10	+++++	0	1.663	4	0.7974	7093
Choline	5:135178081_T_C	t	c	0.7835	0.0118	0.7663	0.8017	0.1241	0.0198	3.474e-10	+++++	0	1.654	4	0.799	7093
Choline	5:135178142_A_G	a	g	0.7835	0.0118	0.7663	0.8017	0.1241	0.0198	3.468e-10	+++++	0	1.648	4	0.8001	7093
Choline	5:135174742_C_T	t	c	0.2164	0.0118	0.1979	0.2338	-0.1242	0.0198	3.45e-10	-----	0	1.714	4	0.7882	7093
Choline	17:17492654_G_A	a	g	0.0791	0.0031	0.0738	0.084	-0.1938	0.0309	3.449e-10	-----	0	2.993	4	0.559	7093
Choline	5:135175641_G_A	a	g	0.2164	0.0118	0.198	0.2338	-0.1243	0.0198	3.366e-10	-----	0	1.694	4	0.7919	7093
Choline	5:135201771_A_G	a	g	0.7959	0.0088	0.7837	0.8113	0.13	0.0206	2.983e-10	+++++	0	1.777	4	0.7767	7093
Choline	5:135174748_T_C	t	c	0.783	0.0117	0.7659	0.8021	0.1247	0.0198	2.777e-10	+++++	0	1.664	4	0.7973	7093
Choline	5:135169853_T_A	a	t	0.2072	0.01	0.1894	0.2227	-0.1279	0.0202	2.484e-10	-----	0	1.719	4	0.7873	7093
Choline	5:135197998_G_T	t	g	0.2048	0.0093	0.1886	0.2183	-0.1299	0.0205	2.354e-10	-----	0	1.851	4	0.7632	7093
Choline	5:135166533_G_T	t	g	0.2072	0.01	0.1898	0.2228	-0.1282	0.0202	2.233e-10	-----	0	1.694	4	0.7917	7093
Choline	5:135165061_A_G	a	g	0.7925	0.01	0.7765	0.8086	0.1283	0.0202	2.165e-10	+++++	0	1.593	4	0.8101	7093
Choline	5:135167358_C_T	t	c	0.2072	0.01	0.1897	0.2228	-0.1284	0.0202	2.148e-10	-----	0	1.689	4	0.7927	7093
Choline	5:135162886_G_A	a	g	0.2076	0.0095	0.1899	0.2239	-0.1285	0.0202	2.148e-10	-----	0	1.994	4	0.7369	7093
Choline	5:135167478_A_G	a	g	0.7928	0.01	0.7772	0.8104	0.1284	0.0202	2.148e-10	+++++	0	1.689	4	0.7926	7093
Choline	5:135164233_G_A	a	g	0.2069	0.01	0.1897	0.2234	-0.1285	0.0202	2.102e-10	-----	0	1.893	4	0.7553	7093
Choline	5:135167050_C_T	t	c	0.207	0.0098	0.1897	0.2221	-0.1285	0.0202	2.083e-10	-----	0	1.679	4	0.7944	7093
Choline	17:17419338_G_C	c	g	0.5782	0.0112	0.5517	0.5995	-0.1059	0.0166	2.019e-10	-----	0	3.219	4	0.5219	7093
Choline	5:135169469_G_A	a	g	0.2072	0.0099	0.1895	0.2227	-0.1286	0.0202	2.004e-10	-----	0	1.678	4	0.7948	7093
Choline	5:135161040_C_T	t	c	0.2052	0.0107	0.1883	0.2228	-0.1292	0.0203	1.892e-10	---+-	0	2.309	4	0.6792	7093
Choline	5:135161405_G_A	a	g	0.2064	0.0099	0.1901	0.2232	-0.1291	0.0202	1.776e-10	-----	0	1.907	4	0.753	7093
Choline	17:17420151_T_C	t	c	0.4218	0.0111	0.4006	0.4486	0.1062	0.0166	1.676e-10	+++++	0	3.496	4	0.4785	7093
Choline	17:17420218_T_G	t	g	0.4218	0.0111	0.4006	0.4486	0.1062	0.0166	1.662e-10	+++++	0	3.513	4	0.4759	7093
Choline	5:135146700_C_A	a	c	0.2142	0.011	0.1976	0.2316	-0.1273	0.0199	1.539e-10	-----	0	2.303	4	0.6802	7093
Choline	5:135202199_C_G	c	g	0.4047	0.0138	0.3842	0.4186	-0.1085	0.017	1.539e-10	-----	0	0.576	4	0.9657	7093
Choline	17:17511387_A_G	a	g	0.3984	0.0121	0.3814	0.4381	0.1078	0.0167	1.12e-10	+++++	0	3.392	4	0.4945	7093
Choline	5:135188044_C_T	t	c	0.2064	0.0097	0.1875	0.2202	-0.1306	0.0202	1.087e-10	-----	0	2.122	4	0.7134	7093
Choline	17:17504609_T_C	t	c	0.3989	0.012	0.3816	0.437	0.1078	0.0167	1.056e-10	+++++	0	3.545	4	0.471	7093
Choline	5:135194223_A_G	a	g	0.7937	0.0096	0.7797	0.8116	0.1314	0.0203	1.046e-10	+++++	0	2.035	4	0.7294	7093
Choline	17:17506313_A_G	a	g	0.3986	0.012	0.3815	0.4369	0.1081	0.0167	9.808e-11	+++++	0	3.595	4	0.4636	7093
Choline	17:17421187_G_C	c	g	0.5766	0.0115	0.5471	0.5977	-0.1076	0.0166	9.627e-11	-----	0	3.202	4	0.5246	7093
Choline	5:135189775_C_T	t	c	0.5949	0.0147	0.5803	0.6166	0.1081	0.0167	9.439e-11	+++++	0	0.325	4	0.9882	7093
Choline	5:135190750_C_G	c	g	0.4051	0.0147	0.3835	0.4197	-0.1083	0.0167	8.796e-11	-----	0	0.324	4	0.9882	7093
Choline	17:17418594_A_G	a	g	0.4091	0.0112	0.3876	0.4374	0.1091	0.0168	8.545e-11	+++++	0	2.854	4	0.5826	7093
Choline	5:135191461_G_A	a	g	0.5949	0.0147	0.5804	0.6164	0.1084	0.0167	8.136e-11	+++++	0	0.323	4	0.9883	7093
Choline	17:17509687_T_C	t	c	0.3981	0.0119	0.3814	0.4378	0.1087	0.0167	7.727e-11	+++++	0	3.475	4	0.4817	7093
Choline	5:135185877_G_A	a	g	0.2074	0.0094	0.1874	0.221	-0.1317	0.0202	7.711e-11	-----	0	2.061	4	0.7246	7093
Choline	5:135187331_C_T	t	c	0.2072	0.0096	0.1875	0.2209	-0.1317	0.0202	7.324e-11	-----	0	2.059	4	0.725	7093
Choline	17:17505452_G_A	a	g	0.6016	0.0117	0.5639	0.6184	-0.1088	0.0167	7.182e-11	-----	0	3.683	4	0.4506	7093
Choline	5:135144568_G_C	c	g	0.2016	0.0102	0.1841	0.2185	-0.1331	0.0204	7.124e-11	-----	0	2.164	4	0.7057	7093
Choline	5:135141976_T_A	a	t	0.2017	0.0103	0.1842	0.2186	-0.1334	0.0204	6.715e-11	-----	0	2.17	4	0.7046	7093
Choline	17:17507308_T_C	t	c	0.3981	0.0116	0.3815	0.4361	0.109	0.0167	6.629e-11	+++++	0	3.737	4	0.4428	7093
Choline	17:17511601_T_C	t	c	0.3979	0.0121	0.3806	0.438	0.1095	0.0167	5.907e-11	+++++	0	3.366	4	0.4985	7093
Choline	5:135174488_T_A	a	t	0.2033	0.0108	0.1841	0.2195	-0.1333	0.0203	5.444e-11	-----	0	1.841	4	0.7649	7093
Choline	5:135176819_T_A	a	t	0.2033	0.0107	0.1844	0.2194	-0.1333	0.0203	5.372e-11	-----	0	1.763	4	0.7792	7093
Choline	5:135174776_T_A	a	t	0.2033	0.0108	0.1841	0.2195	-0.1334	0.0203	5.361e-11	-----	0	1.829	4	0.7671	7093
Choline	5:135171149_A_C	a	c	0.7969	0.0109	0.7803	0.816	0.1337	0.0204	4.974e-11	+++++	0	1.844	4	0.7645	7093
Choline	5:135177468_T_C	t	c	0.7967	0.0107	0.7807	0.8155	0.1336	0.0203	4.91e-11	+++++	0	1.765	4	0.7788	7093
Choline	5:135178231_T_C	t	c	0.7967	0.0107	0.7807	0.8155	0.1337	0.0203	4.796e-11	+++++	0	1.76	4	0.7798	7093
Choline	5:135172455_G_A	a	g	0.2032	0.0108	0.1839	0.2196	-0.1339	0.0203	4.693e-11	-----	0	1.862	4	0.7611	7093
Choline	5:135173233_T_C	t	c	0.7968	0.0108	0.7804	0.8161	0.1339	0.0203	4.594e-11	+++++	0	1.853	4	0.7627	7093
Choline	5:135180796_A_G	a	g	0.7966	0.0106	0.7809	0.8153	0.134	0.0203	4.447e-11	+++++	0	1.753	4	0.781	7093
Choline	5:135174472_T_C	t	c	0.7968	0.0108	0.7805	0.8159	0.1341	0.0203	4.292e-11	+++++	0	1.81	4	0.7707	7093
Choline	5:135174576_T_C	t	c	0.7968	0.0108	0.7805	0.8159	0.1341	0.0203	4.274e-11	+++++	0	1.807	4	0.7711	7093
Choline	5:135176130_C_A	a	c	0.2032	0.0107	0.1843	0.2194	-0.1343	0.0203	4.051e-11	-----	0	1.765	4	0.7788	7093
Choline	5:135176205_A_G	a	g	0.7968	0.0107	0.7806	0.8157	0.1343	0.0203	4.033e-11	+++++	0	1.76	4	0.7799	7093
Choline	17:17425002_T_C	t	c	0.4207	0.0106	0.4006	0.4443	0.11	0.0166	3.886e-11	+++++	0	3.574	4	0.4667	7093
Choline	5:135149911_T_C	t	c	0.7993	0.0102	0.7828	0.8162	0.1353	0.0204	3.468e-11	+++++	0	2.104	4	0.7167	7093
Choline	17:17426009_T_C	t	c	0.4202	0.01	0.4019	0.4443	0.1107	0.0167	3.041e-11	+++++	0	3.142	4	0.5343	7093
Choline	5:135147590_G_A	a	g	0.2006	0.0103	0.1838	0.2172	-0.1361	0.0205	2.862e-11	-----	0	2.198	4	0.6994	7093
Choline	5:135147671_T_C	t	c	0.7995	0.0102	0.7829	0.8163	0.1361	0.0205	2.816e-11	+++++	0	2.2	4	0.699	7093
Choline	5:135154703_A_G	a	g	0.7997	0.0098	0.784	0.8164	0.1362	0.0204	2.651e-11	+++++	0	2.068	4	0.7233	7093
Choline	17:17430649_T_C	t	c	0.4058	0.01	0.3871	0.4267	0.1129	0.0167	1.501e-11	+++++	0	3.912	4	0.4181	7093
Choline	17:17493810_A_G	a	g	0.414	0.0109	0.4001	0.4546	0.1129	0.0166	9.268e-12	+++++	22.9	5.189	4	0.2684	7093
Choline	17:17447138_G_A	a	g	0.5968	0.0101	0.572	0.6149	-0.1151	0.0168	8.173e-12	-----	13.9	4.644	4	0.3259	7093
Choline	17:17429927_G_A	a	g	0.5862	0.0101	0.5609	0.6049	-0.1145	0.0167	7.469e-12	-----	0	3.813	4	0.4319	7093
Choline	17:17494015_C_T	t	c	0.5958	0.0097	0.5627	0.6086	-0.1142	0.0167	6.896e-12	-----	14.1	4.654	4	0.3246	7093
Choline	17:17446103_T_C	t	c	0.4009	0.0093	0.3845	0.4244	0.116	0.0168	5.68e-12	+++++	21.4	5.09	4	0.2782	7093
Choline	17:17447859_G_T	t	g	0.5961	0.0095	0.5717	0.6136	-0.1163	0.0168	5.136e-12	-----	16.4	4.785	4	0.31	7093
Choline	17:17428278_C_T	t	c	0.463	0.0157	0.4504	0.4966	-0.1153	0.0167	4.715e-12	-----	40.8	6.758	4	0.1492	7093
Choline	17:17443090_A_G	a	g	0.4021	0.0102	0.3849	0.4308	0.1167	0.0168	4.126e-12	+++++	18.5	4.91	4	0.2966	7093
Choline	17:17438031_C_T	t	c	0.5949	0.0101	0.5668	0.6129	-0.1178	0.0168	2.419e-12	-----	17.8	4.864	4	0.3016	7093
Choline	17:17438085_T_C	t	c	0.4051	0.0101	0.3871	0.4332	0.1179	0.0168	2.382e-12	+++++	17.8	4.868	4	0.3011	7093
Choline	17:17432098_T_C	t	c	0.3953	0.0087	0.3795	0.4153	0.1189	0.0168	1.681e-12	+++++	0	3.487	4	0.4799	7093
Choline	17:17466991_A_G	a	g	0.4204	0.0103	0.4091	0.4599	0.1168	0.0165	1.6e-12	+++++	27.7	5.532	4	0.2369	7093
Choline	17:17474154_A_G	a	g	0.4203	0.0104	0.4089	0.4598	0.1168	0.0165	1.497e-12	+++++	29.5	5.671	4	0.2251	7093
Choline	17:17475567_T_C	t	c	0.4203	0.0104	0.4088	0.4594	0.1169	0.0165	1.43e-12	+++++	29.1	5.643	4	0.2274	7093
Choline	17:17472613_T_C	t	c	0.4202	0.0104	0.4088	0.4596	0.1169	0.0165	1.425e-12	+++++	29.4	5.668	4	0.2254	7093
Choline	17:17465998_T_C	t	c	0.4204	0.0103	0.4091	0.4597	0.1171	0.0165	1.406e-12	+++++	26.9	5.475	4	0.242	7093
Choline	17:17474143_C_T	t	c	0.5796	0.0104	0.5402	0.5906	-0.1169	0.0165	1.398e-12	-----	28.6	5.6	4	0.2311	7093
Choline	17:17476021_G_A	a	g	0.5797	0.0104	0.5406	0.5912	-0.117	0.0165	1.373e-12	-----	28.6	5.602	4	0.2309	7093
Choline	17:17463799_C_G	c	g	0.4203	0.0101	0.4089	0.4586	0.1174	0.0165	1.293e-12	+++++	26.4	5.437	4	0.2453	7093
Choline	17:17477384_T_C	t	c	0.4203	0.0104	0.4088	0.4593	0.1172	0.0165	1.281e-12	+++++	27.8	5.544	4	0.2359	7093
Choline	17:17470719_T_C	t	c	0.4203	0.0103	0.4092	0.4597	0.1172	0.0165	1.238e-12	+++++	28.6	5.603	4	0.2309	7093
Choline	17:17460792_C_T	t	c	0.5797	0.0101	0.5417	0.5912	-0.1177	0.0166	1.228e-12	-----	25	5.334	4	0.2547	7093
Choline	17:17478878_T_G	t	g	0.4201	0.0099	0.4088	0.4561	0.1174	0.0165	1.227e-12	+++++	27.2	5.494	4	0.2402	7093
Choline	17:17460180_T_C	t	c	0.4203	0.0101	0.4088	0.4583	0.1177	0.0166	1.224e-12	+++++	24.9	5.323	4	0.2557	7093
Choline	17:17474204_C_G	c	g	0.4239	0.01	0.4125	0.4614	0.1173	0.0165	1.139e-12	+++++	17.5	4.848	4	0.3032	7093
Choline	17:17480195_A_G	a	g	0.4182	0.0106	0.4079	0.457	0.1177	0.0165	1.112e-12	+++++	21.6	5.1	4	0.2772	7093
Choline	17:17463335_A_G	a	g	0.4238	0.0097	0.4124	0.4605	0.1177	0.0165	1.097e-12	+++++	14.9	4.698	4	0.3197	7093
Choline	17:17459035_C_G	c	g	0.4209	0.0103	0.4096	0.4599	0.1181	0.0166	1.084e-12	+++++	17.7	4.858	4	0.3022	7093
Choline	17:17475468_A_G	a	g	0.424	0.0101	0.4125	0.4614	0.1175	0.0165	1.068e-12	+++++	16.8	4.808	4	0.3076	7093
Choline	17:17459654_G_A	a	g	0.5793	0.0102	0.54	0.5904	-0.1181	0.0166	1.045e-12	-----	17.7	4.858	4	0.3021	7093
Choline	17:17462620_G_A	a	g	0.5775	0.0096	0.5415	0.589	-0.1182	0.0166	9.407e-13	-----	24.4	5.294	4	0.2584	7093
Choline	17:17478352_T_C	t	c	0.4212	0.0104	0.4086	0.4588	0.1181	0.0165	9.262e-13	+++++	0	3.963	4	0.411	7093
Choline	17:17478917_C_T	t	c	0.5759	0.0096	0.5404	0.5867	-0.1184	0.0165	7.471e-13	-----	14.7	4.691	4	0.3205	7093
Choline	17:17435071_C_T	t	c	0.4713	0.0158	0.4581	0.5059	-0.1199	0.0167	6.681e-13	-----	19.8	4.988	4	0.2885	7093
Choline	17:17434218_G_A	a	g	0.4714	0.0156	0.459	0.5055	-0.1217	0.0167	2.893e-13	-----	22.5	5.164	4	0.2709	7093
Choline	17:17439458_C_T	t	c	0.5321	0.0103	0.5137	0.5543	-0.1402	0.0167	4.006e-17	-----	48.4	7.752	4	0.1011	7093
Choline	17:17432744_G_A	a	g	0.5375	0.0113	0.5207	0.5624	-0.1407	0.0167	3.247e-17	-----	42.7	6.982	4	0.1368	7093
Deoxycarnitine	12:523134_T_C	t	c	0.7614	0.0061	0.7483	0.7746	0.1046	0.0181	7.123e-09	+++++	0	1.307	4	0.8602	7093
Deoxycarnitine	12:498875_A_G	a	g	0.9699	0.0019	0.9629	0.9718	-0.2884	0.0498	6.962e-09	-----	27.8	5.541	4	0.2361	7093
Deoxycarnitine	12:359233_A_G	a	g	0.9672	0.0012	0.9633	0.9682	-0.2605	0.0448	5.858e-09	-----	40.5	6.728	4	0.151	7093
Deoxycarnitine	10:61397917_C_T	t	c	0.1518	0.0047	0.1447	0.1604	-0.1226	0.021	5.435e-09	-----	36.3	6.284	4	0.1789	7093
Deoxycarnitine	12:340138_G_T	t	g	0.0668	0.0038	0.0615	0.0754	0.1791	0.0306	5.013e-09	+++++	20.7	5.047	4	0.2825	7093
Deoxycarnitine	12:600881_A_T	a	t	0.7774	0.0109	0.7641	0.7982	0.1051	0.0179	4.693e-09	+++++	17.6	4.855	4	0.3025	7093
Deoxycarnitine	12:389534_T_A	a	t	0.0162	0.0012	0.0147	0.0178	-0.3993	0.0678	3.767e-09	----?	0	0.046	3	0.9974	6802
Deoxycarnitine	12:598783_C_T	t	c	0.2226	0.011	0.2019	0.236	-0.1058	0.0179	3.717e-09	-----	16.7	4.801	4	0.3083	7093
Deoxycarnitine	12:522179_A_G	a	g	0.2454	0.0072	0.2322	0.2535	-0.1043	0.0177	3.473e-09	-----	0	3.439	4	0.4873	7093
Deoxycarnitine	12:597856_C_A	a	c	0.2225	0.011	0.2019	0.2359	-0.1063	0.0179	3.166e-09	-----	16.3	4.776	4	0.311	7093
Deoxycarnitine	12:522700_C_T	t	c	0.752	0.0069	0.743	0.7636	0.1049	0.0176	2.456e-09	+++++	2.8	4.116	4	0.3905	7093
Deoxycarnitine	10:61397399_G_A	a	g	0.1508	0.0045	0.1442	0.159	-0.1259	0.0211	2.373e-09	-----	32.1	5.893	4	0.2073	7093
Deoxycarnitine	12:618551_A_C	a	c	0.8753	0.0071	0.8608	0.8852	-0.1461	0.0244	2.207e-09	-----	0	2.181	4	0.7025	7093
Deoxycarnitine	12:486761_C_T	t	c	0.0234	0.003	0.0205	0.0343	-0.3394	0.0565	1.926e-09	-----	0	1.694	4	0.7918	7093
Deoxycarnitine	10:61437030_A_G	a	g	0.8462	0.0034	0.8386	0.8513	0.123	0.0203	1.354e-09	+++++	24.2	5.28	4	0.2598	7093
Deoxycarnitine	10:61439289_C_T	t	c	0.1537	0.0033	0.1487	0.1612	-0.1231	0.0203	1.307e-09	-----	24.4	5.291	4	0.2587	7093
Deoxycarnitine	10:61440304_T_C	t	c	0.8463	0.0033	0.8388	0.8512	0.1234	0.0203	1.182e-09	+++++	24.6	5.307	4	0.2572	7093
Deoxycarnitine	10:61420697_G_A	a	g	0.1533	0.0041	0.1476	0.1652	-0.1246	0.0204	9.849e-10	-----	29.4	5.664	4	0.2257	7093
Deoxycarnitine	10:61420008_G_A	a	g	0.1532	0.0041	0.1476	0.1653	-0.1247	0.0204	9.485e-10	-----	29.6	5.682	4	0.2242	7093
Deoxycarnitine	10:61445799_A_G	a	g	0.8458	0.0013	0.8438	0.8469	0.1264	0.0203	4.334e-10	+++++	0	3.247	4	0.5174	7093
Deoxycarnitine	10:61445594_G_A	a	g	0.1546	0.0013	0.1534	0.1567	-0.1267	0.0202	3.905e-10	-----	0	3.24	4	0.5184	7093
Deoxycarnitine	10:61449564_A_G	a	g	0.8459	0.0013	0.8438	0.8471	0.1272	0.0203	3.42e-10	+++++	0	3.244	4	0.5178	7093
Deoxycarnitine	10:61453455_G_C	c	g	0.154	0.0012	0.1529	0.1559	-0.1276	0.0203	3.382e-10	-----	0	3.365	4	0.4986	7093
Deoxycarnitine	12:341156_G_A	a	g	0.7846	0.0102	0.7784	0.8125	0.1142	0.0182	3.194e-10	+++++	0	1.531	4	0.8212	7093
Deoxycarnitine	10:61447658_C_T	t	c	0.1545	0.0013	0.1534	0.1567	-0.1274	0.0202	3.095e-10	-----	0	3.231	4	0.52	7093
Deoxycarnitine	12:340392_C_A	a	c	0.03	0.0023	0.0285	0.0361	-0.3083	0.0489	2.943e-10	-----	0	2.443	4	0.6549	7093
Deoxycarnitine	10:61450121_T_C	t	c	0.8459	0.0012	0.8441	0.8471	0.1281	0.0203	2.55e-10	+++++	0	3.434	4	0.4881	7093
Deoxycarnitine	11:27188693_C_T	t	c	0.0249	0.0044	0.018	0.0288	0.3166	0.0498	2.069e-10	+++++	0	1.323	4	0.8574	7093
Deoxycarnitine	10:61451978_T_C	t	c	0.846	0.0012	0.8442	0.8472	0.1292	0.0203	1.987e-10	+++++	0	3.358	4	0.4998	7093
Deoxycarnitine	11:27188489_A_C	a	c	0.9752	0.0043	0.9712	0.982	-0.3178	0.0498	1.788e-10	-----	0	1.348	4	0.8532	7093
Deoxycarnitine	11:27184014_C_G	c	g	0.9783	0.0037	0.9749	0.9834	-0.3378	0.0526	1.291e-10	-----	0	0.87	4	0.9289	7093
Deoxycarnitine	12:557254_G_A	a	g	0.3032	0.0047	0.2975	0.3113	0.1122	0.0174	1.096e-10	+++++	0	0.677	4	0.9541	7093
Deoxycarnitine	12:540544_C_G	c	g	0.7568	0.0065	0.7489	0.7776	0.1141	0.0175	6.292e-11	+++++	0	2.829	4	0.5869	7093
Deoxycarnitine	12:515584_A_G	a	g	0.9693	0.0029	0.9629	0.9743	0.3267	0.0496	4.501e-11	+++++	0	3.789	4	0.4353	7093
Deoxycarnitine	12:600317_C_G	c	g	0.8141	0.0075	0.7999	0.8288	0.127	0.0192	3.604e-11	+++++	32.4	5.921	4	0.2051	7093
Deoxycarnitine	10:61405043_T_A	a	t	0.1677	0.0049	0.1614	0.1796	-0.132	0.0198	2.92e-11	-----	23.8	5.247	4	0.2628	7093
Deoxycarnitine	10:61413353_A_G	a	g	0.8313	0.0045	0.8196	0.8369	0.1306	0.0195	2.386e-11	+++++	22.6	5.165	4	0.2708	7093
Deoxycarnitine	10:61429527_G_A	a	g	0.1695	0.0039	0.1648	0.1795	-0.1311	0.0195	1.86e-11	-----	17.6	4.855	4	0.3025	7093
Deoxycarnitine	10:61399418_A_G	a	g	0.8316	0.005	0.8203	0.8376	0.1343	0.02	1.724e-11	+++++	20	4.999	4	0.2874	7093
Deoxycarnitine	12:552214_T_C	t	c	0.7766	0.0083	0.7566	0.7912	0.1229	0.0182	1.603e-11	+++++	41.4	6.83	4	0.1451	7093
Deoxycarnitine	12:469615_C_T	t	c	0.0318	0.0026	0.0264	0.0373	-0.3243	0.048	1.454e-11	-----	0	2.549	4	0.6359	7093
Deoxycarnitine	10:61403131_A_G	a	g	0.8315	0.0047	0.8194	0.837	0.1341	0.0198	1.419e-11	+++++	25.4	5.358	4	0.2525	7093
Deoxycarnitine	12:539038_G_C	c	g	0.7457	0.0067	0.7378	0.7685	0.1157	0.0171	1.371e-11	+++++	0	2.934	4	0.569	7093
Deoxycarnitine	11:27188239_T_C	t	c	0.9672	0.0047	0.9632	0.9739	-0.2922	0.0431	1.152e-11	-----	3.8	4.16	4	0.3848	7093
Deoxycarnitine	12:556297_G_A	a	g	0.311	0.0055	0.3042	0.3172	0.1173	0.0172	9.621e-12	+++++	0	1.79	4	0.7744	7093
Deoxycarnitine	11:27186517_A_G	a	g	0.9673	0.0049	0.9631	0.9739	-0.2948	0.043	7.035e-12	-----	0	3.673	4	0.4521	7093
Deoxycarnitine	11:27186325_T_A	a	t	0.0327	0.0049	0.0261	0.0368	0.2948	0.043	6.935e-12	+++++	0	3.685	4	0.4503	7093
Deoxycarnitine	11:27185878_C_T	t	c	0.0327	0.0049	0.0261	0.0368	0.2948	0.0429	6.359e-12	+++++	0	3.67	4	0.4525	7093
Deoxycarnitine	10:61462114_G_A	a	g	0.2132	0.0076	0.1939	0.2262	-0.1248	0.0181	6.248e-12	-----	0	2.343	4	0.6729	7093
Deoxycarnitine	11:27185600_T_C	t	c	0.9673	0.0048	0.9632	0.9739	-0.2949	0.0429	6.022e-12	-----	0	3.662	4	0.4537	7093
Deoxycarnitine	11:27185465_T_A	a	t	0.0327	0.0048	0.0261	0.0368	0.2949	0.0428	5.852e-12	+++++	0	3.65	4	0.4555	7093
Deoxycarnitine	11:27185022_G_A	a	g	0.0327	0.0048	0.0261	0.0368	0.2948	0.0428	5.764e-12	+++++	0	3.642	4	0.4566	7093
Deoxycarnitine	12:343450_C_T	t	c	0.7954	0.0073	0.7888	0.8106	0.1259	0.0183	5.739e-12	+++++	0	2.225	4	0.6945	7093
Deoxycarnitine	12:538294_A_G	a	g	0.2542	0.0065	0.2328	0.2619	-0.1178	0.0171	5.708e-12	-----	0	2.596	4	0.6275	7093
Deoxycarnitine	11:27184770_C_G	c	g	0.9673	0.0048	0.9632	0.9738	-0.2947	0.0428	5.654e-12	-----	0	3.64	4	0.4569	7093
Deoxycarnitine	11:27184605_A_G	a	g	0.9673	0.0048	0.9632	0.9738	-0.2947	0.0428	5.522e-12	-----	0	3.626	4	0.459	7093
Deoxycarnitine	11:27185443_T_G	t	g	0.9673	0.0048	0.9632	0.9739	-0.2953	0.0428	5.455e-12	-----	0	3.671	4	0.4523	7093
Deoxycarnitine	11:27184221_G_A	a	g	0.0327	0.0048	0.0262	0.0368	0.2946	0.0427	5.341e-12	+++++	0	3.616	4	0.4604	7093
Deoxycarnitine	11:27183761_T_G	t	g	0.9673	0.0048	0.9632	0.9738	-0.2942	0.0426	5.175e-12	-----	0	3.592	4	0.464	7093
Deoxycarnitine	12:592524_G_A	a	g	0.2464	0.0061	0.236	0.2531	-0.1197	0.0173	4.808e-12	-----	1.3	4.052	4	0.399	7093
Deoxycarnitine	11:27181842_C_T	t	c	0.0327	0.0047	0.0262	0.0367	0.2931	0.0424	4.526e-12	+++++	0	3.508	4	0.4767	7093
Deoxycarnitine	11:27181706_A_T	a	t	0.9673	0.0047	0.9633	0.9738	-0.2933	0.0424	4.497e-12	-----	0	3.517	4	0.4753	7093
Deoxycarnitine	12:547683_T_C	t	c	0.7573	0.0081	0.7457	0.7754	0.1213	0.0175	4.328e-12	+++++	41.6	6.846	4	0.1442	7093
Deoxycarnitine	11:27181459_G_A	a	g	0.0327	0.0047	0.0262	0.0367	0.2936	0.0424	4.253e-12	+++++	0	3.53	4	0.4733	7093
Deoxycarnitine	11:27180546_G_A	a	g	0.0326	0.0047	0.0262	0.0366	0.2946	0.0424	3.633e-12	+++++	0	3.55	4	0.4703	7093
Deoxycarnitine	11:27180204_A_G	a	g	0.9674	0.0047	0.9635	0.9737	-0.2946	0.0424	3.566e-12	-----	0	3.567	4	0.4678	7093
Deoxycarnitine	11:27180197_T_C	t	c	0.9674	0.0047	0.9635	0.9737	-0.2946	0.0424	3.542e-12	-----	0	3.572	4	0.467	7093
Deoxycarnitine	11:27173421_T_C	t	c	0.9673	0.0047	0.963	0.9736	-0.2933	0.0422	3.466e-12	-----	0	3.581	4	0.4656	7093
Deoxycarnitine	11:27179613_G_A	a	g	0.0326	0.0046	0.0263	0.0365	0.2949	0.0424	3.371e-12	+++++	0	3.577	4	0.4662	7093
Deoxycarnitine	11:27179451_G_A	a	g	0.0326	0.0046	0.0263	0.0363	0.2951	0.0424	3.34e-12	+++++	0	3.605	4	0.4621	7093
Deoxycarnitine	11:27174137_T_C	t	c	0.9673	0.0047	0.9631	0.9736	-0.2936	0.0421	3.241e-12	-----	0	3.554	4	0.4697	7093
Deoxycarnitine	11:27179357_G_A	a	g	0.0326	0.0046	0.0263	0.0364	0.2952	0.0424	3.182e-12	+++++	0	3.593	4	0.4638	7093
Deoxycarnitine	11:27177398_C_T	t	c	0.0326	0.0047	0.0263	0.0365	0.2949	0.0423	3.063e-12	+++++	0	3.582	4	0.4656	7093
Deoxycarnitine	12:343632_C_T	t	c	0.7992	0.0066	0.7931	0.8164	0.1287	0.0185	3.04e-12	++++-	0	2.927	4	0.5701	7093
Deoxycarnitine	11:27178851_T_C	t	c	0.9674	0.0046	0.9637	0.9737	-0.2955	0.0424	3.037e-12	-----	0	3.609	4	0.4615	7093
Deoxycarnitine	11:27175134_T_A	a	t	0.0327	0.0047	0.0264	0.0368	0.294	0.0421	3.028e-12	+++++	0	3.543	4	0.4713	7093
Deoxycarnitine	11:27175207_T_C	t	c	0.9673	0.0047	0.9632	0.9736	-0.2942	0.0422	2.999e-12	-----	0	3.505	4	0.4771	7093
Deoxycarnitine	11:27177204_A_G	a	g	0.9674	0.0047	0.9634	0.9737	-0.2948	0.0423	2.993e-12	-----	0	3.571	4	0.4672	7093
Deoxycarnitine	11:27179157_G_A	a	g	0.0326	0.0046	0.0263	0.0363	0.2955	0.0423	2.988e-12	+++++	0	3.605	4	0.4621	7093
Deoxycarnitine	11:27177375_C_T	t	c	0.0326	0.0047	0.0263	0.0365	0.2951	0.0423	2.975e-12	+++++	0	3.581	4	0.4656	7093
Deoxycarnitine	11:27176226_C_T	t	c	0.0327	0.0047	0.0263	0.0367	0.2945	0.0422	2.967e-12	+++++	0	3.554	4	0.4698	7093
Deoxycarnitine	11:27175359_G_T	t	g	0.0327	0.0047	0.0264	0.0368	0.2941	0.0421	2.954e-12	+++++	0	3.541	4	0.4717	7093
Deoxycarnitine	11:27178779_G_T	t	g	0.0326	0.0046	0.0263	0.0363	0.2956	0.0423	2.953e-12	+++++	0	3.611	4	0.4611	7093
Deoxycarnitine	11:27176530_A_G	a	g	0.9673	0.0047	0.9634	0.9737	-0.2946	0.0422	2.952e-12	-----	0	3.556	4	0.4694	7093
Deoxycarnitine	11:27175451_C_T	t	c	0.0327	0.0047	0.0264	0.0368	0.2942	0.0421	2.918e-12	+++++	0	3.537	4	0.4723	7093
Deoxycarnitine	11:27175480_C_A	a	c	0.0327	0.0047	0.0264	0.0368	0.2942	0.0421	2.915e-12	+++++	0	3.537	4	0.4722	7093
Deoxycarnitine	11:27176665_G_A	a	g	0.0327	0.0047	0.0264	0.0366	0.2949	0.0422	2.871e-12	+++++	0	3.565	4	0.4681	7093
Deoxycarnitine	12:489113_T_C	t	c	0.9654	0.0034	0.9568	0.9729	0.3232	0.0463	2.831e-12	+++++	0	2.91	4	0.5729	7093
Deoxycarnitine	12:606173_C_A	a	c	0.8329	0.007	0.8189	0.8462	0.1411	0.0202	2.755e-12	+++++	23.7	5.242	4	0.2634	7093
Deoxycarnitine	12:337395_A_G	a	g	0.9443	0.0041	0.9388	0.9508	0.2324	0.0332	2.454e-12	+++++	36.6	6.311	4	0.1771	7093
Deoxycarnitine	11:27188829_T_C	t	c	0.9684	0.005	0.9639	0.9755	-0.3082	0.0439	2.141e-12	-----	2.8	4.114	4	0.3907	7093
Deoxycarnitine	12:543764_C_T	t	c	0.2587	0.0091	0.2386	0.2775	-0.122	0.0173	1.983e-12	-----	37.1	6.359	4	0.1739	7093
Deoxycarnitine	12:519793_A_G	a	g	0.3553	0.0111	0.3296	0.3691	-0.1153	0.0164	1.782e-12	-----	31.5	5.837	4	0.2116	7093
Deoxycarnitine	12:535812_G_A	a	g	0.2621	0.0105	0.2397	0.2818	-0.1228	0.0174	1.772e-12	-----	37	6.347	4	0.1747	7093
Deoxycarnitine	12:539984_C_T	t	c	0.2511	0.0087	0.2317	0.2687	-0.1237	0.0175	1.601e-12	-----	29.2	5.653	4	0.2266	7093
Deoxycarnitine	12:541583_C_T	t	c	0.2603	0.0091	0.2398	0.2796	-0.1227	0.0173	1.391e-12	-----	38.7	6.527	4	0.1631	7093
Deoxycarnitine	11:27182688_G_A	a	g	0.0329	0.0047	0.0265	0.0368	0.3014	0.0424	1.159e-12	+++++	9.8	4.433	4	0.3506	7093
Deoxycarnitine	12:339048_C_T	t	c	0.0327	0.003	0.031	0.0455	-0.3063	0.0429	9.596e-13	-----	0	2.911	4	0.5729	7093
Deoxycarnitine	11:27188409_T_G	t	g	0.9681	0.005	0.9639	0.9756	-0.3129	0.0436	7.424e-13	-----	0.7	4.03	4	0.402	7093
Deoxycarnitine	12:534389_A_G	a	g	0.7398	0.0096	0.7194	0.7606	0.126	0.0174	4.831e-13	+++++	39.4	6.599	4	0.1587	7093
Deoxycarnitine	11:27186489_G_A	a	g	0.032	0.0051	0.0246	0.0364	0.3152	0.0435	4.22e-13	+++++	0	3.575	4	0.4666	7093
Deoxycarnitine	12:573322_T_G	t	g	0.8103	0.0124	0.7822	0.8356	0.1409	0.0194	3.855e-13	+++++	0	3.662	4	0.4537	7093
Deoxycarnitine	12:422780_A_G	a	g	0.952	0.0024	0.9502	0.9592	-0.2936	0.0403	3.109e-13	-----	18.7	4.919	4	0.2957	7093
Deoxycarnitine	11:27185840_C_A	a	c	0.0319	0.0052	0.0245	0.0364	0.3169	0.0434	2.971e-13	+++++	0	3.577	4	0.4663	7093
Deoxycarnitine	11:27185783_A_G	a	g	0.9681	0.0052	0.9636	0.9755	-0.3169	0.0434	2.945e-13	-----	0	3.58	4	0.4658	7093
Deoxycarnitine	10:61464507_C_G	c	g	0.2215	0.0073	0.2064	0.2342	-0.1302	0.0178	2.697e-13	-----	0	2.224	4	0.6947	7093
Deoxycarnitine	11:27184602_T_C	t	c	0.9681	0.0051	0.9637	0.9755	-0.3165	0.0433	2.652e-13	-----	0	3.532	4	0.473	7093
Deoxycarnitine	10:61465838_A_G	a	g	0.2215	0.0074	0.2061	0.2343	-0.1302	0.0178	2.472e-13	-----	0	2.206	4	0.698	7093
Deoxycarnitine	11:27183495_G_C	c	g	0.0319	0.0051	0.0245	0.0363	0.3157	0.0431	2.43e-13	+++++	0	3.49	4	0.4794	7093
Deoxycarnitine	11:27160503_C_T	t	c	0.0315	0.0049	0.0244	0.0362	0.316	0.0432	2.409e-13	+++++	0	3.588	4	0.4647	7093
Deoxycarnitine	11:27183034_A_G	a	g	0.9681	0.005	0.9637	0.9754	-0.3151	0.043	2.319e-13	-----	0	3.462	4	0.4837	7093
Deoxycarnitine	11:27181301_G_T	t	g	0.0319	0.005	0.0246	0.0362	0.315	0.0429	2.044e-13	+++++	0	3.441	4	0.4869	7093
Deoxycarnitine	11:27180445_T_C	t	c	0.9682	0.005	0.9639	0.9754	-0.3157	0.0429	1.793e-13	-----	0	3.469	4	0.4827	7093
Deoxycarnitine	12:339320_G_A	a	g	0.0764	0.0059	0.0684	0.0828	-0.2091	0.0284	1.734e-13	-----	0	1.602	4	0.8084	7093
Deoxycarnitine	11:27167483_C_T	t	c	0.0319	0.005	0.0248	0.0364	0.3145	0.0427	1.694e-13	+++++	0	3.729	4	0.4439	7093
Deoxycarnitine	11:27172375_T_A	a	t	0.0319	0.005	0.0248	0.0365	0.3146	0.0427	1.679e-13	+++++	0	3.535	4	0.4726	7093
Deoxycarnitine	11:27168812_G_A	a	g	0.032	0.005	0.0247	0.0367	0.3153	0.0427	1.553e-13	+++++	0	3.725	4	0.4445	7093
Deoxycarnitine	11:27162963_C_A	a	c	0.0319	0.0049	0.0248	0.0364	0.3153	0.0427	1.53e-13	+++++	0	3.768	4	0.4382	7093
Deoxycarnitine	11:27160508_T_C	t	c	0.9682	0.0049	0.9636	0.9752	-0.316	0.0427	1.439e-13	-----	0	3.752	4	0.4407	7093
Deoxycarnitine	11:27159847_C_T	t	c	0.0319	0.0049	0.0248	0.0364	0.3158	0.0427	1.434e-13	+++++	0	3.796	4	0.4344	7093
Deoxycarnitine	11:27175507_C_T	t	c	0.0319	0.005	0.0247	0.0363	0.3155	0.0427	1.413e-13	+++++	0	3.461	4	0.4839	7093
Deoxycarnitine	11:27157684_C_T	t	c	0.0319	0.0049	0.0248	0.0364	0.316	0.0427	1.344e-13	+++++	0	3.813	4	0.4319	7093
Deoxycarnitine	11:27158132_G_A	a	g	0.0319	0.0049	0.0248	0.0364	0.3159	0.0427	1.338e-13	+++++	0	3.803	4	0.4334	7093
Deoxycarnitine	12:484772_C_T	t	c	0.0619	0.0039	0.0568	0.0702	0.2582	0.0349	1.319e-13	+++++	0	1.918	4	0.7509	7093
Deoxycarnitine	11:27158033_G_A	a	g	0.0319	0.0049	0.0248	0.0364	0.316	0.0427	1.309e-13	+++++	0	3.809	4	0.4325	7093
Deoxycarnitine	11:27155868_C_A	a	c	0.0319	0.0049	0.0248	0.0364	0.3163	0.0427	1.287e-13	+++++	0	3.83	4	0.4295	7093
Deoxycarnitine	11:27163335_T_C	t	c	0.968	0.005	0.9633	0.9752	-0.316	0.0427	1.286e-13	-----	0	3.861	4	0.4251	7093
Deoxycarnitine	11:27156582_G_C	c	g	0.0319	0.0049	0.0248	0.0364	0.3163	0.0427	1.238e-13	+++++	0	3.828	4	0.4298	7093
Deoxycarnitine	11:27155885_C_T	t	c	0.0319	0.0049	0.0248	0.0364	0.3164	0.0427	1.222e-13	+++++	0	3.833	4	0.4291	7093
Deoxycarnitine	11:27154381_C_T	t	c	0.032	0.005	0.0249	0.0365	0.3163	0.0427	1.218e-13	+++++	0	3.837	4	0.4285	7093
Deoxycarnitine	11:27154342_G_A	a	g	0.0319	0.0049	0.0248	0.0364	0.3166	0.0427	1.182e-13	+++++	0	3.849	4	0.4269	7093
Deoxycarnitine	11:27153638_C_A	a	c	0.0318	0.0049	0.0248	0.0364	0.3168	0.0427	1.172e-13	+++++	0	3.864	4	0.4247	7093
Deoxycarnitine	11:27154216_G_C	c	g	0.0319	0.0049	0.0248	0.0364	0.3167	0.0427	1.163e-13	+++++	0	3.853	4	0.4263	7093
Deoxycarnitine	11:27153844_T_C	t	c	0.9682	0.0049	0.9636	0.9752	-0.3168	0.0427	1.135e-13	-----	0	3.862	4	0.425	7093
Deoxycarnitine	11:27153134_A_G	a	g	0.9682	0.0049	0.9637	0.9752	-0.3171	0.0427	1.081e-13	-----	0	3.882	4	0.4222	7093
Deoxycarnitine	11:27150262_C_T	t	c	0.0318	0.0048	0.0248	0.0363	0.318	0.0427	9.392e-14	+++++	0	3.932	4	0.4152	7093
Deoxycarnitine	12:532357_C_G	c	g	0.7445	0.0092	0.7265	0.7643	0.1321	0.0177	8.949e-14	+++++	45.1	7.288	4	0.1214	7093
Deoxycarnitine	11:27147124_T_C	t	c	0.9682	0.0048	0.9638	0.9749	-0.3186	0.0427	8.475e-14	-----	1.7	4.069	4	0.3968	7093
Deoxycarnitine	12:532348_A_G	a	g	0.7443	0.0093	0.7264	0.7643	0.1324	0.0177	7.789e-14	+++++	45	7.267	4	0.1224	7093
Deoxycarnitine	11:27145154_T_G	t	g	0.9682	0.0048	0.9638	0.9749	-0.3189	0.0426	7.617e-14	-----	1.8	4.074	4	0.396	7093
Deoxycarnitine	11:27144314_A_G	a	g	0.9682	0.0048	0.9638	0.9749	-0.3193	0.0427	7.283e-14	-----	0.9	4.036	4	0.4012	7093
Deoxycarnitine	11:27142470_T_C	t	c	0.9686	0.0044	0.9646	0.9748	-0.3211	0.0429	6.676e-14	-----	9.3	4.41	4	0.3534	7093
Deoxycarnitine	11:27109015_A_G	a	g	0.9683	0.0045	0.9646	0.9746	-0.3197	0.0426	5.981e-14	-----	4.6	4.191	4	0.3808	7093
Deoxycarnitine	11:27143672_C_T	t	c	0.0314	0.0044	0.0252	0.0353	0.322	0.0429	5.785e-14	+++++	4.8	4.2	4	0.3796	7093
Deoxycarnitine	11:27137513_T_C	t	c	0.9686	0.0044	0.9647	0.9748	-0.3221	0.0429	5.756e-14	-----	4.9	4.207	4	0.3787	7093
Deoxycarnitine	11:27137460_A_G	a	g	0.9686	0.0044	0.9647	0.9748	-0.3221	0.0429	5.721e-14	-----	5	4.208	4	0.3785	7093
Deoxycarnitine	11:27141750_G_C	c	g	0.0314	0.0044	0.0252	0.0354	0.322	0.0429	5.698e-14	+++++	4.7	4.197	4	0.38	7093
Deoxycarnitine	11:27139907_G_A	a	g	0.0314	0.0044	0.0252	0.0353	0.3221	0.0429	5.655e-14	+++++	4.9	4.208	4	0.3786	7093
Deoxycarnitine	11:27139483_G_A	a	g	0.0314	0.0044	0.0252	0.0353	0.3221	0.0428	5.614e-14	+++++	4.8	4.201	4	0.3795	7093
Deoxycarnitine	11:27139068_G_A	a	g	0.0314	0.0044	0.0252	0.0353	0.3221	0.0428	5.548e-14	+++++	4.9	4.207	4	0.3787	7093
Deoxycarnitine	11:27137868_G_T	t	g	0.0314	0.0044	0.0252	0.0353	0.3222	0.0428	5.522e-14	+++++	4.9	4.208	4	0.3786	7093
Deoxycarnitine	11:27137385_G_A	a	g	0.0314	0.0044	0.0252	0.0353	0.3222	0.0428	5.398e-14	+++++	5.1	4.216	4	0.3776	7093
Deoxycarnitine	11:27136304_C_A	a	c	0.0314	0.0044	0.0252	0.0354	0.3223	0.0428	5.309e-14	+++++	5.4	4.226	4	0.3762	7093
Deoxycarnitine	11:27135439_C_T	t	c	0.0314	0.0044	0.0252	0.0354	0.3223	0.0428	5.259e-14	+++++	5.3	4.226	4	0.3763	7093
Deoxycarnitine	11:27135307_C_A	a	c	0.0314	0.0044	0.0253	0.0354	0.3223	0.0428	5.259e-14	+++++	5.3	4.226	4	0.3763	7093
Deoxycarnitine	11:27134632_A_T	a	t	0.9686	0.0044	0.9646	0.9747	-0.3223	0.0428	5.21e-14	-----	5.4	4.229	4	0.3759	7093
Deoxycarnitine	11:27103965_G_C	c	g	0.0317	0.0045	0.0255	0.0354	0.3212	0.0426	4.98e-14	+++++	5.2	4.219	4	0.3772	7093
Deoxycarnitine	11:27129547_G_A	a	g	0.0315	0.0044	0.0253	0.0354	0.3224	0.0428	4.945e-14	+++++	5.9	4.251	4	0.3731	7093
Deoxycarnitine	11:27128351_C_T	t	c	0.0315	0.0044	0.0253	0.0354	0.3224	0.0428	4.893e-14	+++++	6.2	4.263	4	0.3716	7093
Deoxycarnitine	11:27126925_C_T	t	c	0.0315	0.0044	0.0253	0.0354	0.3224	0.0428	4.815e-14	+++++	6.2	4.265	4	0.3713	7093
Deoxycarnitine	11:27126823_C_T	t	c	0.0315	0.0044	0.0253	0.0354	0.3224	0.0428	4.811e-14	+++++	6.2	4.265	4	0.3713	7093
Deoxycarnitine	11:27136592_T_C	t	c	0.9685	0.0044	0.9645	0.9746	-0.3227	0.0428	4.767e-14	-----	5.6	4.238	4	0.3747	7093
Deoxycarnitine	11:27124597_C_T	t	c	0.0315	0.0044	0.0253	0.0354	0.3224	0.0428	4.707e-14	+++++	6.4	4.274	4	0.3702	7093
Deoxycarnitine	12:580237_A_G	a	g	0.8201	0.0096	0.7962	0.8369	0.149	0.0198	4.697e-14	+++++	29.9	5.709	4	0.2219	7093
Deoxycarnitine	11:27121154_C_G	c	g	0.9685	0.0044	0.9646	0.9747	-0.3224	0.0427	4.54e-14	-----	6.6	4.283	4	0.369	7093
Deoxycarnitine	11:27119562_C_T	t	c	0.0316	0.0045	0.0253	0.0354	0.3223	0.0427	4.517e-14	+++++	6.7	4.286	4	0.3687	7093
Deoxycarnitine	11:27105798_C_T	t	c	0.0318	0.0045	0.0255	0.0354	0.3218	0.0426	4.2e-14	+++++	6.1	4.259	4	0.3721	7093
Deoxycarnitine	12:367902_C_T	t	c	0.2136	0.0064	0.1953	0.2193	-0.1379	0.018	2.022e-14	-----	5.4	4.229	4	0.3758	7093
Deoxycarnitine	12:435239_T_C	t	c	0.7059	0.0109	0.6931	0.7376	0.1297	0.0167	7.435e-15	+++++	16.8	4.806	4	0.3078	7093
Deoxycarnitine	11:27116741_A_C	a	c	0.9675	0.0048	0.9634	0.9745	-0.3289	0.0422	6.054e-15	-----	0	3.501	4	0.4777	7093
Deoxycarnitine	11:27101415_T_C	t	c	0.9674	0.0048	0.9634	0.9743	-0.3308	0.0422	4.738e-15	-----	0	3.539	4	0.4719	7093
Deoxycarnitine	11:27094220_C_T	t	c	0.0327	0.0047	0.0258	0.0366	0.3331	0.0424	4.058e-15	+++++	0	3.598	4	0.4631	7093
Deoxycarnitine	12:348241_C_T	t	c	0.8231	0.0061	0.8168	0.8412	0.1603	0.0203	2.431e-15	+++++	0	2.375	4	0.6671	7093
Deoxycarnitine	10:61467182_G_T	t	g	0.7635	0.0076	0.75	0.7764	0.1375	0.0173	2.06e-15	+++++	0	2.433	4	0.6567	7093
Deoxycarnitine	10:61468589_G_T	t	g	0.7638	0.0079	0.7504	0.7781	0.1396	0.0174	8.744e-16	+++++	0	2.264	4	0.6873	7093
Deoxycarnitine	12:373120_T_C	t	c	0.7965	0.0059	0.7923	0.8144	0.1467	0.0182	8.445e-16	+++++	25.2	5.348	4	0.2534	7093
Deoxycarnitine	10:61469090_C_T	t	c	0.7641	0.0076	0.7513	0.7782	0.1404	0.0174	6.374e-16	+++++	0	2.24	4	0.6918	7093
Deoxycarnitine	10:61469538_T_C	t	c	0.236	0.0075	0.2219	0.2483	-0.1406	0.0174	6.17e-16	-----	0	2.234	4	0.6928	7093
Deoxycarnitine	12:452232_G_A	a	g	0.1967	0.007	0.1728	0.2024	-0.1514	0.0187	5.608e-16	-----	0	3.351	4	0.5009	7093
Deoxycarnitine	12:372438_G_A	a	g	0.2053	0.0056	0.1904	0.2094	-0.1475	0.0182	5.247e-16	-----	17.6	4.852	4	0.3028	7093
Deoxycarnitine	12:433900_G_A	a	g	0.1968	0.0068	0.1726	0.2019	-0.1509	0.0186	5.173e-16	-----	0	3.542	4	0.4715	7093
Deoxycarnitine	12:452325_C_A	a	c	0.1967	0.0069	0.1728	0.2025	-0.1516	0.0187	5.138e-16	-----	0	3.422	4	0.4898	7093
Deoxycarnitine	12:468019_C_T	t	c	0.8051	0.0064	0.7997	0.8272	0.1527	0.0188	4.676e-16	+++++	0	3.926	4	0.4161	7093
Deoxycarnitine	12:370914_A_G	a	g	0.7658	0.0068	0.7616	0.7799	0.1427	0.0176	4.359e-16	+++++	0	3.161	4	0.5313	7093
Deoxycarnitine	12:471476_C_G	c	g	0.1969	0.0069	0.1742	0.2025	-0.1531	0.0188	3.837e-16	-----	0	3.399	4	0.4934	7093
Deoxycarnitine	12:428693_G_T	t	g	0.1939	0.0064	0.1698	0.1993	-0.1521	0.0186	3.098e-16	-----	0	3.945	4	0.4135	7093
Deoxycarnitine	12:405043_G_A	a	g	0.194	0.0064	0.1699	0.1995	-0.152	0.0186	3.095e-16	-----	0.2	4.007	4	0.4051	7093
Deoxycarnitine	12:397404_C_A	a	c	0.1941	0.0064	0.1699	0.1995	-0.1519	0.0186	3.079e-16	-----	0	3.993	4	0.4069	7093
Deoxycarnitine	12:400466_A_C	a	c	0.8059	0.0064	0.8005	0.8301	0.152	0.0186	2.967e-16	+++++	0	3.993	4	0.407	7093
Deoxycarnitine	12:457843_C_G	c	g	0.8045	0.0069	0.7987	0.8281	0.154	0.0188	2.832e-16	+++++	0	3.391	4	0.4946	7093
Deoxycarnitine	12:466176_A_G	a	g	0.194	0.0065	0.1714	0.1999	-0.1544	0.0188	2.421e-16	-----	0	3.693	4	0.4491	7093
Deoxycarnitine	12:467036_T_C	t	c	0.194	0.0065	0.1715	0.1999	-0.1544	0.0188	2.385e-16	-----	0	3.694	4	0.4489	7093
Deoxycarnitine	12:371786_A_G	a	g	0.7631	0.0066	0.7589	0.7764	0.1439	0.0175	1.882e-16	+++++	0	3.276	4	0.5127	7093
Deoxycarnitine	12:496695_G_A	a	g	0.8059	0.0064	0.8002	0.8248	0.1562	0.019	1.802e-16	+++++	0	3.996	4	0.4066	7093
Deoxycarnitine	12:494186_T_C	t	c	0.1938	0.0065	0.1733	0.1997	-0.1559	0.0189	1.72e-16	-----	0	3.779	4	0.4368	7093
Deoxycarnitine	12:495558_G_C	c	g	0.8062	0.0065	0.8003	0.8267	0.1563	0.0189	1.557e-16	+++++	0	3.845	4	0.4274	7093
Deoxycarnitine	12:495939_C_T	t	c	0.131	0.0044	0.1216	0.1401	0.2128	0.0249	1.152e-17	+++++	0	2.257	4	0.6886	7093
Deoxycarnitine	12:345950_T_C	t	c	0.1066	0.0048	0.0901	0.1129	-0.205	0.0238	6.286e-18	-----	46.7	7.499	4	0.1118	7093
Deoxycarnitine	12:425390_T_A	a	t	0.1318	0.0033	0.1242	0.1383	0.2168	0.0246	1.099e-18	+++++	0	3.364	4	0.4989	7093
Deoxycarnitine	12:546013_A_G	a	g	0.5251	0.0072	0.5117	0.5344	-0.1357	0.0152	3.868e-19	-----	36.7	6.322	4	0.1764	7093
Deoxycarnitine	12:449672_C_T	t	c	0.1537	0.0074	0.1464	0.1679	0.2091	0.0232	2.076e-19	+++++	0	2.715	4	0.6066	7093
Deoxycarnitine	12:546036_G_C	c	g	0.5014	0.0083	0.4957	0.5209	0.1362	0.0151	1.771e-19	+++++	13.5	4.622	4	0.3283	7093
Deoxycarnitine	12:546840_A_G	a	g	0.4998	0.0088	0.479	0.5064	-0.1369	0.0151	1.041e-19	-----	6.5	4.279	4	0.3696	7093
Deoxycarnitine	12:508859_G_T	t	g	0.76	0.0079	0.7529	0.7752	0.1636	0.0179	7.378e-20	+++++	0	3.837	4	0.4285	7093
Deoxycarnitine	12:497910_T_G	t	g	0.2264	0.0061	0.2097	0.2319	-0.1669	0.018	1.828e-20	-----	0	3.47	4	0.4824	7093
Deoxycarnitine	12:434756_T_G	t	g	0.7539	0.0074	0.7452	0.7741	0.1588	0.017	1.191e-20	+++++	24.5	5.295	4	0.2584	7093
Deoxycarnitine	12:341376_T_C	t	c	0.6266	0.0089	0.6142	0.6349	0.1449	0.0155	1.112e-20	+++++	35.1	6.162	4	0.1874	7093
Deoxycarnitine	12:445114_C_T	t	c	0.247	0.0074	0.2273	0.2556	-0.1591	0.017	1.015e-20	-----	20.3	5.02	4	0.2852	7093
Deoxycarnitine	12:434578_G_A	a	g	0.2467	0.0074	0.2265	0.2554	-0.1591	0.017	8.719e-21	-----	26.1	5.413	4	0.2475	7093
Deoxycarnitine	12:442051_G_C	c	g	0.2468	0.0074	0.2271	0.2556	-0.1594	0.017	8.296e-21	-----	25.2	5.349	4	0.2533	7093
Deoxycarnitine	12:469565_A_G	a	g	0.2475	0.0072	0.2297	0.256	-0.1614	0.0172	6.721e-21	-----	16.2	4.772	4	0.3115	7093
Deoxycarnitine	12:461598_C_A	a	c	0.7527	0.0073	0.7442	0.771	0.161	0.0172	6.613e-21	+++++	16.2	4.773	4	0.3114	7093
Deoxycarnitine	12:461807_A_G	a	g	0.2473	0.0073	0.229	0.2558	-0.161	0.0172	6.466e-21	-----	16.1	4.766	4	0.3122	7093
Deoxycarnitine	12:461637_C_T	t	c	0.7527	0.0073	0.7442	0.771	0.161	0.0172	6.447e-21	+++++	16.1	4.766	4	0.3122	7093
Deoxycarnitine	12:398742_A_G	a	g	0.7615	0.0068	0.7539	0.7822	0.1625	0.0173	5.923e-21	+++++	32.4	5.915	4	0.2056	7093
Deoxycarnitine	12:447751_T_C	t	c	0.7556	0.0068	0.7479	0.7749	0.1605	0.0171	5.529e-21	+++++	25.7	5.38	4	0.2505	7093
Deoxycarnitine	12:406292_G_A	a	g	0.2438	0.0067	0.2238	0.2514	-0.1598	0.017	5.391e-21	-----	32.2	5.902	4	0.2066	7093
Deoxycarnitine	12:396456_A_G	a	g	0.7562	0.0067	0.7486	0.7761	0.1598	0.017	5.271e-21	+++++	32.1	5.892	4	0.2073	7093
Deoxycarnitine	12:409437_C_A	a	c	0.2438	0.0067	0.2238	0.2515	-0.1599	0.017	5.244e-21	-----	32.1	5.892	4	0.2074	7093
Deoxycarnitine	12:408927_A_G	a	g	0.7562	0.0067	0.7485	0.7762	0.1599	0.017	5.193e-21	+++++	32.2	5.903	4	0.2065	7093
Deoxycarnitine	12:451627_T_A	a	t	0.2505	0.0082	0.2305	0.2603	-0.1607	0.0171	5.183e-21	-----	23.6	5.234	4	0.2641	7093
Deoxycarnitine	12:407947_A_G	a	g	0.7562	0.0067	0.7485	0.7762	0.1599	0.017	5.18e-21	+++++	32.1	5.889	4	0.2076	7093
Deoxycarnitine	12:428634_T_C	t	c	0.7561	0.0068	0.7483	0.7765	0.1599	0.017	5.092e-21	+++++	32.1	5.892	4	0.2074	7093
Deoxycarnitine	12:427575_A_G	a	g	0.7561	0.0069	0.7483	0.7766	0.1599	0.017	5.087e-21	+++++	32.1	5.895	4	0.2071	7093
Deoxycarnitine	12:398409_T_C	t	c	0.7562	0.0067	0.7485	0.776	0.1599	0.017	5.047e-21	+++++	32	5.879	4	0.2083	7093
Deoxycarnitine	12:428779_G_A	a	g	0.2439	0.0068	0.2235	0.2517	-0.16	0.017	5.013e-21	-----	31.9	5.872	4	0.2089	7093
Deoxycarnitine	12:428842_A_T	a	t	0.7561	0.0068	0.7483	0.7765	0.16	0.017	4.999e-21	+++++	32	5.882	4	0.2081	7093
Deoxycarnitine	12:505759_G_A	a	g	0.7657	0.0073	0.7591	0.7846	0.1684	0.0179	4.947e-21	+++++	18.1	4.883	4	0.2995	7093
Deoxycarnitine	12:454415_G_A	a	g	0.2445	0.0067	0.2258	0.2522	-0.1613	0.0171	4.747e-21	-----	24.3	5.282	4	0.2595	7093
Deoxycarnitine	12:437579_G_A	a	g	0.244	0.0068	0.2242	0.2518	-0.1604	0.017	4.728e-21	-----	31	5.795	4	0.215	7093
Deoxycarnitine	12:495606_T_C	t	c	0.2444	0.0062	0.2267	0.2513	-0.1635	0.0174	4.641e-21	-----	20.3	5.019	4	0.2854	7093
Deoxycarnitine	12:495842_A_G	a	g	0.2444	0.0062	0.2268	0.2513	-0.1635	0.0174	4.617e-21	-----	20.3	5.019	4	0.2853	7093
Deoxycarnitine	12:442620_C_T	t	c	0.2442	0.0068	0.2246	0.252	-0.1607	0.0171	4.513e-21	-----	30.6	5.765	4	0.2174	7093
Deoxycarnitine	12:474218_T_C	t	c	0.2454	0.0064	0.2295	0.2528	-0.1624	0.0172	4.483e-21	-----	21	5.063	4	0.2809	7093
Deoxycarnitine	12:434755_C_G	c	g	0.7633	0.0079	0.7554	0.7891	0.163	0.0173	4.365e-21	+++++	12.1	4.553	4	0.3364	7093
Deoxycarnitine	12:462175_G_C	c	g	0.7537	0.0071	0.7452	0.771	0.1621	0.0172	4.269e-21	+++++	10.5	4.467	4	0.3465	7093
Deoxycarnitine	12:468281_C_T	t	c	0.7551	0.0066	0.7475	0.7727	0.1625	0.0172	4.039e-21	+++++	22.6	5.17	4	0.2703	7093
Deoxycarnitine	12:382876_T_C	t	c	0.7565	0.0065	0.7491	0.7742	0.1604	0.017	4.039e-21	+++++	28.2	5.569	4	0.2337	7093
Deoxycarnitine	12:472745_C_T	t	c	0.755	0.0065	0.7475	0.7724	0.1627	0.0172	3.999e-21	+++++	22	5.126	4	0.2746	7093
Deoxycarnitine	12:473674_G_A	a	g	0.755	0.0066	0.7474	0.7723	0.1628	0.0173	3.814e-21	+++++	21.8	5.112	4	0.276	7093
Deoxycarnitine	12:473819_T_C	t	c	0.245	0.0065	0.2277	0.2525	-0.1628	0.0173	3.737e-21	-----	21.7	5.107	4	0.2765	7093
Deoxycarnitine	12:464254_T_C	t	c	0.2447	0.0065	0.2269	0.2522	-0.1624	0.0172	3.705e-21	-----	21.9	5.122	4	0.275	7093
Deoxycarnitine	12:442354_T_C	t	c	0.7623	0.008	0.7543	0.7871	0.1632	0.0173	3.687e-21	+++++	7.4	4.321	4	0.3643	7093
Deoxycarnitine	12:466421_T_C	t	c	0.2448	0.0066	0.227	0.2523	-0.1625	0.0172	3.57e-21	-----	21.7	5.107	4	0.2765	7093
Deoxycarnitine	12:467361_G_A	a	g	0.7552	0.0066	0.7477	0.7729	0.1626	0.0172	3.565e-21	+++++	21.4	5.092	4	0.278	7093
Deoxycarnitine	12:507789_G_A	a	g	0.7654	0.0074	0.7587	0.7845	0.1693	0.0179	3.284e-21	+++++	13.2	4.61	4	0.3297	7093
Deoxycarnitine	12:509552_C_T	t	c	0.7654	0.0074	0.7587	0.7843	0.1694	0.0179	3.269e-21	+++++	13.4	4.621	4	0.3285	7093
Deoxycarnitine	12:508456_G_A	a	g	0.7654	0.0074	0.7587	0.7844	0.1693	0.0179	3.239e-21	+++++	13.2	4.609	4	0.3298	7093
Deoxycarnitine	12:475794_C_T	t	c	0.7552	0.0065	0.7477	0.7722	0.1631	0.0173	3.212e-21	+++++	20	5.001	4	0.2872	7093
Deoxycarnitine	12:477908_A_T	a	t	0.2449	0.0065	0.228	0.2523	-0.1633	0.0173	3.156e-21	-----	19.6	4.975	4	0.2899	7093
Deoxycarnitine	12:477226_T_G	t	g	0.2449	0.0065	0.228	0.2523	-0.1633	0.0173	3.135e-21	-----	19.6	4.977	4	0.2897	7093
Deoxycarnitine	12:476584_T_C	t	c	0.2449	0.0065	0.2279	0.2523	-0.1632	0.0173	3.134e-21	-----	19.9	4.991	4	0.2882	7093
Deoxycarnitine	12:476207_A_G	a	g	0.2449	0.0065	0.2279	0.2523	-0.1632	0.0173	3.116e-21	-----	19.9	4.991	4	0.2882	7093
Deoxycarnitine	12:479288_G_C	c	g	0.7551	0.0065	0.7477	0.7719	0.1634	0.0173	3.087e-21	+++++	19.3	4.954	4	0.292	7093
Deoxycarnitine	12:478855_T_C	t	c	0.2449	0.0065	0.2281	0.2523	-0.1634	0.0173	3.071e-21	-----	19.4	4.965	4	0.2909	7093
Deoxycarnitine	12:433151_A_G	a	g	0.7626	0.0079	0.7546	0.7878	0.1634	0.0173	2.894e-21	+++++	13.2	4.607	4	0.3301	7093
Deoxycarnitine	12:485259_G_A	a	g	0.7551	0.0064	0.7477	0.7713	0.1637	0.0173	2.89e-21	+++++	18.1	4.885	4	0.2993	7093
Deoxycarnitine	12:486173_T_C	t	c	0.2449	0.0064	0.2287	0.2523	-0.1638	0.0173	2.887e-21	-----	18.1	4.882	4	0.2996	7093
Deoxycarnitine	12:488256_T_C	t	c	0.2449	0.0064	0.229	0.2523	-0.1639	0.0173	2.861e-21	-----	17.7	4.859	4	0.3021	7093
Deoxycarnitine	12:485702_A_G	a	g	0.2449	0.0064	0.2287	0.2523	-0.1637	0.0173	2.851e-21	-----	18.1	4.882	4	0.2996	7093
Deoxycarnitine	12:486833_T_C	t	c	0.2449	0.0064	0.2288	0.2523	-0.1638	0.0173	2.844e-21	-----	17.9	4.874	4	0.3005	7093
Deoxycarnitine	12:427077_G_A	a	g	0.2358	0.0072	0.2118	0.2428	-0.1635	0.0173	2.839e-21	-----	19.5	4.968	4	0.2906	7093
Deoxycarnitine	12:487501_G_A	a	g	0.7551	0.0064	0.7477	0.7711	0.1638	0.0173	2.82e-21	+++++	17.7	4.861	4	0.3019	7093
Deoxycarnitine	12:496439_A_T	a	t	0.2449	0.0063	0.2296	0.2521	-0.1646	0.0174	2.599e-21	-----	18.2	4.887	4	0.2991	7093
Deoxycarnitine	12:496962_T_C	t	c	0.2448	0.0063	0.2298	0.2521	-0.1648	0.0174	2.465e-21	-----	18.4	4.904	4	0.2973	7093
Deoxycarnitine	12:387464_G_A	a	g	0.2337	0.0076	0.2121	0.2414	-0.1636	0.0172	2.46e-21	-----	20.7	5.046	4	0.2826	7093
Deoxycarnitine	12:387132_C_T	t	c	0.2337	0.0075	0.2119	0.2412	-0.1636	0.0173	2.441e-21	-----	20.9	5.059	4	0.2813	7093
Deoxycarnitine	12:460226_C_T	t	c	0.7623	0.0078	0.7547	0.7863	0.1652	0.0174	2.199e-21	+++++	5.6	4.236	4	0.375	7093
Deoxycarnitine	12:470428_C_T	t	c	0.7621	0.0077	0.7545	0.7854	0.1658	0.0174	2.097e-21	+++++	6.8	4.294	4	0.3677	7093
Deoxycarnitine	12:408770_G_A	a	g	0.2346	0.0073	0.2097	0.2415	-0.164	0.0172	1.952e-21	-----	21.3	5.083	4	0.2789	7093
Deoxycarnitine	12:402647_A_G	a	g	0.7655	0.0072	0.7588	0.7903	0.164	0.0172	1.9e-21	+++++	21.1	5.068	4	0.2803	7093
Deoxycarnitine	12:407504_C_G	c	g	0.7655	0.0072	0.7587	0.7903	0.164	0.0172	1.878e-21	+++++	21.1	5.07	4	0.2802	7093
Deoxycarnitine	12:447497_T_A	a	t	0.235	0.0073	0.2108	0.242	-0.1649	0.0173	1.752e-21	-----	14.1	4.658	4	0.3242	7093
Deoxycarnitine	12:421234_G_T	t	g	0.2346	0.0074	0.2094	0.2417	-0.1642	0.0172	1.694e-21	-----	20.6	5.04	4	0.2832	7093
Deoxycarnitine	12:432666_G_C	c	g	0.2375	0.0081	0.2127	0.2457	-0.1645	0.0173	1.601e-21	-----	15.2	4.718	4	0.3175	7093
Deoxycarnitine	12:418777_G_T	t	g	0.2349	0.0072	0.2116	0.242	-0.1645	0.0172	1.438e-21	-----	21.3	5.08	4	0.2791	7093
Deoxycarnitine	12:443795_T_C	t	c	0.7647	0.0073	0.7576	0.7874	0.165	0.0173	1.405e-21	+++++	14.5	4.679	4	0.3218	7093
Deoxycarnitine	12:414287_C_T	t	c	0.2349	0.0072	0.2117	0.242	-0.1646	0.0172	1.362e-21	-----	21.1	5.067	4	0.2805	7093
Deoxycarnitine	12:425473_C_T	t	c	0.235	0.0073	0.2116	0.2422	-0.1646	0.0172	1.347e-21	-----	21.2	5.079	4	0.2793	7093
Deoxycarnitine	12:502025_C_A	a	c	0.7743	0.008	0.767	0.7999	0.1732	0.0181	1.002e-21	+++++	10.5	4.467	4	0.3464	7093
Deoxycarnitine	12:485608_C_G	c	g	0.2353	0.0069	0.2134	0.2416	-0.1678	0.0175	9.908e-22	-----	14.2	4.662	4	0.3237	7093
Deoxycarnitine	12:501076_G_C	c	g	0.7757	0.0077	0.7692	0.8002	0.1737	0.0181	9.262e-22	+++++	3.6	4.15	4	0.3861	7093
Deoxycarnitine	12:485095_C_G	c	g	0.2351	0.007	0.2133	0.2416	-0.1681	0.0175	8.408e-22	-----	11.8	4.534	4	0.3385	7093
Deoxycarnitine	12:489739_T_C	t	c	0.2351	0.0069	0.2138	0.2415	-0.1684	0.0175	7.854e-22	-----	11.4	4.514	4	0.3409	7093
Deoxycarnitine	12:493900_C_T	t	c	0.7649	0.0069	0.7585	0.7858	0.1685	0.0175	7.686e-22	+++++	11.2	4.505	4	0.342	7093
Deoxycarnitine	12:505595_A_G	a	g	0.253	0.0075	0.238	0.2592	-0.1691	0.0176	7.41e-22	-----	13.6	4.631	4	0.3273	7093
Deoxycarnitine	12:438753_A_G	a	g	0.734	0.0067	0.7271	0.7485	0.161	0.0168	7.241e-22	+++++	16	4.763	4	0.3125	7093
Deoxycarnitine	12:516346_A_G	a	g	0.2544	0.0066	0.2381	0.2595	-0.1693	0.0176	7.085e-22	-----	8.3	4.36	4	0.3595	7093
Deoxycarnitine	12:460726_T_G	t	g	0.2667	0.0067	0.2536	0.2736	-0.1624	0.0169	7.009e-22	-----	8.2	4.357	4	0.3598	7093
Deoxycarnitine	12:455484_A_G	a	g	0.7335	0.0067	0.7265	0.7466	0.1622	0.0169	6.863e-22	+++++	7	4.301	4	0.3667	7093
Deoxycarnitine	12:434698_T_C	t	c	0.734	0.0068	0.727	0.7488	0.1611	0.0167	6.018e-22	+++++	15.7	4.743	4	0.3147	7093
Deoxycarnitine	12:437051_A_G	a	g	0.7339	0.0068	0.7269	0.7486	0.1613	0.0167	5.888e-22	+++++	15.4	4.727	4	0.3165	7093
Deoxycarnitine	12:439492_C_G	c	g	0.7339	0.0068	0.7269	0.7484	0.1614	0.0168	5.689e-22	+++++	15.2	4.714	4	0.3179	7093
Deoxycarnitine	12:432654_T_A	a	t	0.2655	0.0069	0.2493	0.2725	-0.1615	0.0167	5.175e-22	-----	15.3	4.722	4	0.317	7093
Deoxycarnitine	12:503641_C_T	t	c	0.744	0.0066	0.7387	0.7579	0.1691	0.0175	5.137e-22	+++++	0.3	4.013	4	0.4043	7093
Deoxycarnitine	12:430652_C_T	t	c	0.2633	0.006	0.2487	0.2693	-0.1614	0.0167	5.118e-22	-----	20.4	5.022	4	0.285	7093
Deoxycarnitine	12:504797_C_T	t	c	0.7439	0.0066	0.7387	0.7578	0.1692	0.0175	5.115e-22	+++++	0.1	4.006	4	0.4052	7093
Deoxycarnitine	12:403545_C_T	t	c	0.2626	0.0059	0.248	0.2684	-0.1613	0.0167	4.885e-22	-----	22.5	5.164	4	0.2709	7093
Deoxycarnitine	12:485791_T_C	t	c	0.2356	0.0069	0.2163	0.2424	-0.1691	0.0175	4.818e-22	-----	10	4.442	4	0.3495	7093
Deoxycarnitine	12:489205_T_C	t	c	0.2356	0.0069	0.2166	0.2424	-0.1693	0.0175	4.525e-22	-----	9.6	4.422	4	0.3518	7093
Deoxycarnitine	12:493443_A_G	a	g	0.2356	0.0069	0.2169	0.2423	-0.1695	0.0175	4.379e-22	-----	9.3	4.41	4	0.3534	7093
Deoxycarnitine	12:405474_C_G	c	g	0.7368	0.006	0.7309	0.7515	0.1613	0.0167	4.319e-22	+++++	21.6	5.102	4	0.277	7093
Deoxycarnitine	12:412159_A_G	a	g	0.7366	0.0059	0.7309	0.7504	0.1615	0.0167	3.93e-22	+++++	17.6	4.855	4	0.3025	7093
Deoxycarnitine	12:454273_C_G	c	g	0.7361	0.0061	0.7301	0.7495	0.1631	0.0169	3.92e-22	+++++	14.8	4.697	4	0.3198	7093
Deoxycarnitine	12:472965_A_G	a	g	0.2646	0.006	0.2524	0.2707	-0.1643	0.017	3.804e-22	-----	14.3	4.669	4	0.323	7093
Deoxycarnitine	12:473604_C_T	t	c	0.7354	0.006	0.7294	0.7476	0.1644	0.017	3.771e-22	+++++	14.4	4.672	4	0.3227	7093
Deoxycarnitine	12:428003_C_T	t	c	0.2631	0.0061	0.2481	0.2691	-0.1617	0.0167	3.766e-22	-----	22	5.129	4	0.2743	7093
Deoxycarnitine	12:418916_C_T	t	c	0.2633	0.006	0.2483	0.2691	-0.1617	0.0167	3.593e-22	-----	20.2	5.014	4	0.2859	7093
Deoxycarnitine	12:425502_A_T	a	t	0.7368	0.0061	0.7309	0.7519	0.1618	0.0167	3.532e-22	+++++	21.5	5.096	4	0.2776	7093
Deoxycarnitine	12:408674_C_G	c	g	0.7366	0.0061	0.7306	0.7515	0.1616	0.0167	3.459e-22	+++++	20.8	5.053	4	0.2819	7093
Deoxycarnitine	12:384792_G_A	a	g	0.2363	0.007	0.2187	0.2432	-0.1668	0.0172	3.408e-22	-----	12.2	4.556	4	0.336	7093
Deoxycarnitine	12:494274_G_A	a	g	0.7355	0.0059	0.7296	0.7462	0.1654	0.0171	3.357e-22	+++++	13.7	4.633	4	0.3271	7093
Deoxycarnitine	12:419624_T_C	t	c	0.7368	0.0061	0.731	0.7518	0.1618	0.0167	3.333e-22	+++++	20	4.997	4	0.2876	7093
Deoxycarnitine	12:437591_G_T	t	g	0.2634	0.0061	0.249	0.2694	-0.1624	0.0168	3.292e-22	-----	20.9	5.058	4	0.2814	7093
Deoxycarnitine	12:495217_G_T	t	g	0.7355	0.0059	0.7296	0.7462	0.1656	0.0171	3.255e-22	+++++	14.1	4.656	4	0.3244	7093
Deoxycarnitine	12:495652_C_T	t	c	0.7355	0.0059	0.7296	0.7462	0.1657	0.0171	3.213e-22	+++++	14.8	4.693	4	0.3203	7093
Deoxycarnitine	12:398749_T_C	t	c	0.7424	0.0062	0.7366	0.7576	0.1646	0.017	3.187e-22	+++++	21.6	5.101	4	0.2771	7093
Deoxycarnitine	12:505920_C_T	t	c	0.7725	0.0079	0.7648	0.795	0.1754	0.0181	3.055e-22	+++++	10.5	4.467	4	0.3465	7093
Deoxycarnitine	12:487335_T_C	t	c	0.2645	0.0059	0.2539	0.2705	-0.1653	0.017	2.995e-22	-----	12.8	4.587	4	0.3324	7093
Deoxycarnitine	12:502472_A_G	a	g	0.2274	0.008	0.2048	0.235	-0.1754	0.0181	2.648e-22	-----	9.5	4.418	4	0.3523	7093
Deoxycarnitine	12:398736_G_C	c	g	0.2579	0.0063	0.2425	0.2638	-0.1649	0.017	2.461e-22	-----	20.2	5.014	4	0.2859	7093
Deoxycarnitine	12:505839_T_C	t	c	0.2277	0.0079	0.2053	0.2354	-0.176	0.0181	2.31e-22	-----	11.3	4.509	4	0.3415	7093
Deoxycarnitine	12:508571_G_C	c	g	0.7723	0.008	0.7645	0.7948	0.1763	0.0181	2.037e-22	+++++	4.5	4.189	4	0.3811	7093
Deoxycarnitine	12:517521_G_C	c	g	0.7741	0.008	0.7669	0.7991	0.1769	0.0182	2.033e-22	+++++	9.7	4.428	4	0.3512	7093
Deoxycarnitine	12:508358_G_A	a	g	0.7723	0.008	0.7645	0.7949	0.1763	0.0181	1.984e-22	+++++	4.4	4.183	4	0.3818	7093
Deoxycarnitine	12:517059_C_T	t	c	0.774	0.0079	0.7669	0.7991	0.1769	0.0182	1.96e-22	+++++	9.5	4.421	4	0.352	7093
Deoxycarnitine	12:417633_A_G	a	g	0.7348	0.0058	0.7289	0.7466	0.1626	0.0167	1.808e-22	+++++	15.3	4.722	4	0.3171	7093
Deoxycarnitine	12:383842_T_G	t	g	0.772	0.0075	0.7659	0.8003	0.1703	0.0174	1.674e-22	+++++	13.2	4.61	4	0.3297	7093
Deoxycarnitine	12:423481_T_C	t	c	0.7346	0.0059	0.7286	0.7468	0.1628	0.0167	1.663e-22	+++++	15.8	4.749	4	0.314	7093
Deoxycarnitine	12:445825_C_T	t	c	0.2659	0.0061	0.2547	0.2722	-0.1639	0.0168	1.558e-22	-----	11	4.494	4	0.3432	7093
Deoxycarnitine	12:428925_G_A	a	g	0.2652	0.0059	0.2533	0.2712	-0.1632	0.0167	1.516e-22	-----	17	4.817	4	0.3066	7093
Deoxycarnitine	12:388657_C_T	t	c	0.2525	0.0073	0.2317	0.2581	-0.1653	0.0169	1.509e-22	-----	13.5	4.623	4	0.3283	7093
Deoxycarnitine	12:396967_T_C	t	c	0.7349	0.0058	0.7292	0.7466	0.1629	0.0167	1.5e-22	+++++	14	4.652	4	0.3249	7093
Deoxycarnitine	12:457844_A_G	a	g	0.7323	0.0068	0.7252	0.744	0.1654	0.0169	1.392e-22	+++++	6.2	4.263	4	0.3716	7093
Deoxycarnitine	12:496533_C_T	t	c	0.7334	0.006	0.727	0.7443	0.1676	0.0171	1.015e-22	+++++	12.2	4.555	4	0.336	7093
Deoxycarnitine	12:485844_G_A	a	g	0.7336	0.006	0.7274	0.7446	0.167	0.017	9.568e-23	+++++	11	4.497	4	0.3429	7093
Deoxycarnitine	12:472961_G_C	c	g	0.7702	0.0072	0.7643	0.7965	0.1736	0.0177	8.78e-23	+++++	3	4.124	4	0.3894	7093
Deoxycarnitine	12:518795_A_G	a	g	0.2278	0.0079	0.2057	0.2348	-0.1798	0.0181	3.239e-23	-----	10	4.446	4	0.349	7093
Deoxycarnitine	12:518303_A_G	a	g	0.228	0.008	0.2057	0.2352	-0.1798	0.0181	3.171e-23	-----	10.3	4.457	4	0.3477	7093
Deoxycarnitine	12:476972_G_A	a	g	0.7408	0.0088	0.7306	0.7641	0.1745	0.017	1.184e-24	+++++	28.7	5.606	4	0.2305	7093
Deoxycarnitine	12:418326_C_T	t	c	0.1586	0.0024	0.1553	0.1626	0.2335	0.0227	6.557e-25	+++++	40.1	6.683	4	0.1536	7093
Deoxycarnitine	12:551895_C_T	t	c	0.5332	0.0085	0.5151	0.5423	-0.1593	0.0153	1.674e-25	-----	0	3.954	4	0.4123	7093
Deoxycarnitine	12:552194_G_A	a	g	0.4332	0.008	0.4217	0.4461	0.1625	0.0155	1.467e-25	+++++	37.7	6.425	4	0.1696	7093
Deoxycarnitine	12:554331_C_G	c	g	0.5677	0.0075	0.5549	0.5782	-0.1638	0.0156	8.223e-26	-----	39.2	6.584	4	0.1596	7093
Deoxycarnitine	12:548457_G_A	a	g	0.4328	0.0082	0.4211	0.4466	0.1644	0.0154	1.646e-26	+++++	37.3	6.382	4	0.1724	7093
Deoxycarnitine	12:539367_T_C	t	c	0.5761	0.01	0.5548	0.5866	-0.1676	0.0155	2.383e-27	-----	0	3.932	4	0.4153	7093
Deoxycarnitine	12:536056_G_A	a	g	0.4333	0.0085	0.4227	0.4499	0.1694	0.0154	2.857e-28	+++++	30.1	5.719	4	0.2212	7093
Deoxycarnitine	12:544095_A_G	a	g	0.5445	0.0096	0.5229	0.5539	-0.1686	0.0152	1.168e-28	-----	9.9	4.44	4	0.3497	7093
Deoxycarnitine	12:536398_G_A	a	g	0.4735	0.0081	0.4667	0.4921	0.1697	0.0152	7.955e-29	+++++	42.9	7.01	4	0.1354	7093
Deoxycarnitine	12:540110_G_A	a	g	0.4552	0.0099	0.4456	0.4775	0.1691	0.0152	6.681e-29	+++++	9.7	4.43	4	0.3509	7093
Deoxycarnitine	12:537828_G_T	t	g	0.4544	0.0107	0.4451	0.4792	0.172	0.0152	9.391e-30	+++++	11.3	4.508	4	0.3416	7093
Deoxycarnitine	12:534957_G_A	a	g	0.4564	0.0106	0.4472	0.4809	0.1723	0.0152	7.506e-30	+++++	11.5	4.517	4	0.3405	7093
Deoxycarnitine	12:535064_T_A	a	t	0.4567	0.0104	0.4475	0.4806	0.1725	0.0152	6.208e-30	+++++	2.5	4.104	4	0.3922	7093
Deoxycarnitine	12:449769_A_G	a	g	0.7064	0.0064	0.6983	0.7153	0.1893	0.0166	2.849e-30	+++++	0	3.952	4	0.4126	7093
Deoxycarnitine	12:507234_G_C	c	g	0.1322	0.0052	0.1236	0.1496	-0.2976	0.0232	1.003e-37	-----	0	3.682	4	0.4508	7093
Deoxycarnitine	12:482913_T_C	t	c	0.8506	0.004	0.8353	0.8552	0.3128	0.0217	5.088e-47	+++++	0	2.924	4	0.5706	7093
Deoxycarnitine	12:361241_T_C	t	c	0.8789	0.0056	0.8568	0.8849	0.327	0.0226	2.088e-47	+++++	0	2.47	4	0.65	7093
Deoxycarnitine	12:361265_A_G	a	g	0.8789	0.0055	0.8568	0.8849	0.327	0.0226	2.055e-47	+++++	0	2.469	4	0.6501	7093
Deoxycarnitine	12:436454_G_T	t	g	0.8498	0.0038	0.8359	0.8545	0.3058	0.0211	1.497e-47	+++++	0	3.282	4	0.5118	7093
Deoxycarnitine	12:351323_C_T	t	c	0.1218	0.0047	0.1174	0.1416	-0.3288	0.0226	6.687e-48	-----	0	2.746	4	0.6012	7093
Deoxycarnitine	12:433810_A_G	a	g	0.1493	0.0039	0.1444	0.1635	-0.307	0.0211	5.756e-48	-----	0	3.316	4	0.5063	7093
Deoxycarnitine	12:357495_G_A	a	g	0.124	0.0052	0.1185	0.1448	-0.3265	0.0224	3.524e-48	-----	0	2.676	4	0.6134	7093
Deoxycarnitine	12:359002_A_G	a	g	0.8759	0.0052	0.8553	0.8816	0.3266	0.0224	3.067e-48	+++++	0	2.815	4	0.5892	7093
Deoxycarnitine	12:358988_C_T	t	c	0.1241	0.0052	0.1184	0.1447	-0.3268	0.0224	2.783e-48	-----	0	2.831	4	0.5866	7093
Deoxycarnitine	12:358015_G_T	t	g	0.1241	0.0052	0.1185	0.1447	-0.3267	0.0224	2.721e-48	-----	0	2.809	4	0.5903	7093
Deoxycarnitine	12:359234_G_C	c	g	0.1241	0.0052	0.1184	0.1447	-0.3267	0.0224	2.67e-48	-----	0	2.845	4	0.5841	7093
Deoxycarnitine	12:359187_G_A	a	g	0.1241	0.0052	0.1184	0.1447	-0.3268	0.0224	2.638e-48	-----	0	2.839	4	0.5852	7093
Deoxycarnitine	12:357636_C_T	t	c	0.1241	0.0052	0.1185	0.1448	-0.3268	0.0224	2.593e-48	-----	0	2.816	4	0.589	7093
Deoxycarnitine	12:364210_G_A	a	g	0.6893	0.0086	0.6766	0.7048	0.2402	0.0159	1.813e-51	+++++	0	1.072	4	0.8987	7093
Deoxycarnitine	12:364083_C_T	t	c	0.6998	0.0086	0.6911	0.7165	0.2455	0.0161	1.106e-52	+++++	0	1.04	4	0.9036	7093
Deoxycarnitine	12:378195_C_T	t	c	0.795	0.0059	0.7703	0.8022	0.2776	0.0182	1.026e-52	+++++	0	2.155	4	0.7073	7093
Deoxycarnitine	12:379536_C_T	t	c	0.7949	0.0059	0.7698	0.8017	0.2778	0.0182	1.026e-52	+++++	0	2.099	4	0.7175	7093
Deoxycarnitine	12:380145_C_T	t	c	0.7949	0.006	0.7698	0.8021	0.278	0.0182	9.701e-53	+++++	0	2.078	4	0.7214	7093
Deoxycarnitine	12:378237_T_C	t	c	0.205	0.0059	0.1978	0.2297	-0.2777	0.0182	9.508e-53	-----	0	2.155	4	0.7073	7093
Deoxycarnitine	12:377904_G_A	a	g	0.7949	0.0059	0.7699	0.8021	0.2775	0.0182	9.167e-53	+++++	0	2.156	4	0.7071	7093
Deoxycarnitine	12:378228_G_A	a	g	0.7951	0.0059	0.7703	0.8026	0.2779	0.0182	8.543e-53	+++++	0	2.151	4	0.7079	7093
Deoxycarnitine	12:378729_C_T	t	c	0.7948	0.0059	0.7699	0.8019	0.2777	0.0182	8.485e-53	+++++	0	2.138	4	0.7104	7093
Deoxycarnitine	12:364679_C_T	t	c	0.8191	0.0033	0.8048	0.8215	0.294	0.0191	1.709e-53	+++++	10.5	4.468	4	0.3463	7093
Deoxycarnitine	12:378771_C_T	t	c	0.8256	0.003	0.8146	0.8289	0.3	0.0193	1.604e-54	+++++	0	3.193	4	0.526	7093
Deoxycarnitine	12:379620_C_T	t	c	0.8236	0.0037	0.8097	0.8274	0.3001	0.0192	6.85e-55	+++++	0	2.78	4	0.5953	7093
Deoxycarnitine	12:375295_G_A	a	g	0.8265	0.0027	0.8159	0.8288	0.3018	0.0193	4.832e-55	+++++	0	3.352	4	0.5007	7093
Deoxycarnitine	12:374402_C_T	t	c	0.8266	0.0027	0.8162	0.8293	0.3021	0.0193	3.902e-55	+++++	0	3.287	4	0.511	7093
Deoxycarnitine	12:364599_T_C	t	c	0.1727	0.0027	0.1705	0.1839	-0.3038	0.0194	3.084e-55	-----	0	3.375	4	0.4971	7093
Deoxycarnitine	12:371410_T_C	t	c	0.1761	0.0027	0.1723	0.1857	-0.3013	0.0192	2.053e-55	-----	5.6	4.238	4	0.3748	7093
Deoxycarnitine	12:361588_G_A	a	g	0.6819	0.0081	0.6749	0.6989	0.2528	0.0158	1.212e-57	+++++	0	1.476	4	0.8309	7093
Deoxycarnitine	12:359463_G_A	a	g	0.6748	0.0089	0.6671	0.6939	0.2515	0.0157	5.19e-58	+++++	0	1.384	4	0.8469	7093
Deoxycarnitine	12:357104_G_C	c	g	0.3332	0.0089	0.3133	0.3397	-0.2625	0.0157	1.657e-62	-----	0	2.637	4	0.6203	7093
Deoxycarnitine	12:351123_C_A	a	c	0.2361	0.0016	0.2331	0.238	-0.308	0.0173	1.292e-70	-----	45.5	7.346	4	0.1187	7093
Deoxycarnitine	12:351043_C_A	a	c	0.2361	0.0016	0.2333	0.2389	-0.3083	0.0173	8.93e-71	-----	45.1	7.285	4	0.1216	7093
Deoxycarnitine	12:351197_G_A	a	g	0.2387	0.0012	0.2373	0.2401	-0.3083	0.0173	3.039e-71	-----	46.2	7.435	4	0.1146	7093
Deoxycarnitine	12:352249_C_T	t	c	0.2382	0.0022	0.2346	0.2412	-0.3087	0.0173	2.513e-71	-----	44	7.149	4	0.1282	7093
Deoxycarnitine	12:352415_A_G	a	g	0.7589	0.0019	0.7551	0.7612	0.3081	0.0172	1.384e-71	+++++	43.9	7.136	4	0.1289	7093
Deoxycarnitine	12:352261_T_C	t	c	0.7593	0.0019	0.7553	0.7614	0.3086	0.0172	1.164e-71	+++++	44	7.137	4	0.1288	7093
Deoxycarnitine	12:353932_C_A	a	c	0.2409	0.002	0.2385	0.2433	-0.3088	0.0172	7.782e-72	-----	42.7	6.978	4	0.137	7093
Deoxycarnitine	12:356231_T_A	a	t	0.2408	0.0022	0.2378	0.2435	-0.309	0.0172	7.679e-72	-----	42.9	7.004	4	0.1357	7093
Deoxycarnitine	12:354560_G_A	a	g	0.2409	0.0021	0.2385	0.2434	-0.3089	0.0172	6.82e-72	-----	42.5	6.956	4	0.1382	7093
Deoxycarnitine	12:355858_T_C	t	c	0.7591	0.0022	0.7565	0.7618	0.309	0.0172	6.794e-72	+++++	42.8	6.996	4	0.1361	7093
Deoxycarnitine	12:354671_T_C	t	c	0.7591	0.0021	0.7566	0.7615	0.3089	0.0172	6.752e-72	+++++	42.6	6.964	4	0.1378	7093
Deoxycarnitine	12:365289_C_T	t	c	0.5796	0.008	0.5731	0.5966	0.2798	0.0149	4.795e-79	+++++	29.8	5.698	4	0.2229	7093
Deoxycarnitine	12:364453_G_A	a	g	0.5858	0.0082	0.58	0.6033	0.2833	0.0149	1.953e-80	+++++	24.6	5.303	4	0.2576	7093
Deoxycarnitine	12:475579_A_T	a	t	0.4128	0.0073	0.3976	0.4185	-0.2951	0.0155	4.706e-81	-----	48.2	7.718	4	0.1025	7093
Deoxycarnitine	12:372968_C_G	c	g	0.3977	0.0073	0.3813	0.4019	-0.2884	0.015	2.094e-82	-----	40.2	6.693	4	0.153	7093
Deoxycarnitine	12:372382_A_C	a	c	0.3977	0.0073	0.3813	0.4019	-0.2885	0.015	2.004e-82	-----	40.2	6.684	4	0.1536	7093
Deoxycarnitine	12:377207_G_C	c	g	0.6018	0.0074	0.5977	0.6185	0.2886	0.015	1.717e-82	+++++	42.3	6.938	4	0.1392	7093
Deoxycarnitine	12:374302_G_A	a	g	0.6021	0.0074	0.5979	0.6186	0.2886	0.015	1.552e-82	+++++	41.1	6.788	4	0.1475	7093
Deoxycarnitine	12:375786_C_T	t	c	0.602	0.0074	0.5978	0.6185	0.2887	0.015	1.374e-82	+++++	41.3	6.816	4	0.1459	7093
Deoxycarnitine	12:375620_A_G	a	g	0.398	0.0075	0.3813	0.4022	-0.2887	0.015	1.307e-82	-----	41.4	6.832	4	0.1451	7093
Deoxycarnitine	12:445386_G_A	a	g	0.5753	0.0069	0.5691	0.5883	0.2961	0.0152	8.09e-85	+++++	46.3	7.451	4	0.1139	7093
Deoxycarnitine	12:364739_G_A	a	g	0.5453	0.0088	0.5351	0.5609	0.3024	0.0148	2.61e-93	+++++	33.5	6.017	4	0.1979	7093
Deoxycarnitine	12:348506_C_T	t	c	0.5492	0.0078	0.5402	0.5632	0.3079	0.0149	4.32e-95	+++++	23.8	5.252	4	0.2624	7093
Deoxycarnitine	12:361996_C_T	t	c	0.5542	0.0082	0.5453	0.5694	0.3082	0.0148	9.95e-96	+++++	24.8	5.317	4	0.2563	7093
Deoxycarnitine	12:345369_C_G	c	g	0.4497	0.0076	0.4364	0.4587	-0.3104	0.0149	7.96e-96	-----	24.7	5.314	4	0.2565	7093
Deoxycarnitine	12:347068_T_A	a	t	0.5504	0.0075	0.5417	0.5637	0.3102	0.0149	5.42e-96	+++++	25.2	5.345	4	0.2537	7093
Deoxycarnitine	12:355842_C_T	t	c	0.5577	0.0084	0.5495	0.5736	0.3122	0.0149	6.75e-98	+++++	9	4.393	4	0.3554	7093
Deoxycarnitine	12:351467_G_A	a	g	0.5573	0.0085	0.549	0.5734	0.3126	0.0149	4.37e-98	+++++	5.6	4.237	4	0.3749	7093
Deoxycarnitine	12:345175_T_C	t	c	0.4329	0.0066	0.4175	0.4395	-0.3167	0.015	9.9e-99	-----	21.1	5.073	4	0.2799	7093
TMAO_betaine	5:78404401_A_G	a	g	0.8785	0.0124	0.862	0.8933	-0.1779	0.0259	6.038e-12	-----	0	2.537	4	0.6381	7115
TMAO_betaine	5:78314051_T_C	t	c	0.7025	0.0138	0.6892	0.7233	-0.1287	0.0183	2.277e-12	-----	0	2.097	4	0.7179	7115
TMAO_betaine	5:78343462_A_G	a	g	0.4991	0.0133	0.4725	0.507	0.1122	0.0168	2.595e-11	+++++	15.6	4.74	4	0.315	7115
TMAO_betaine	5:78316227_A_C	a	c	0.7026	0.0138	0.6893	0.7232	-0.1286	0.0183	2.237e-12	-----	0	2.164	4	0.7056	7115
TMAO_betaine	5:78315305_A_G	a	g	0.7026	0.0137	0.6893	0.7232	-0.1286	0.0183	2.251e-12	-----	0	2.142	4	0.7097	7115
TMAO_betaine	5:78410145_C_T	t	c	0.126	0.0129	0.1103	0.1432	0.1765	0.0255	4.579e-12	+++++	0	2.961	4	0.5643	7115
TMAO_betaine	5:78340257_C_G	c	g	0.4836	0.0124	0.4586	0.4924	0.112	0.0168	2.513e-11	+++++	7.6	4.328	4	0.3635	7115
TMAO_betaine	5:78324799_C_A	a	c	0.2976	0.0138	0.2769	0.3109	0.1297	0.0183	1.37e-12	+++++	0	2.385	4	0.6653	7115
TMAO_betaine	5:78341297_C_T	t	c	0.1202	0.0132	0.1042	0.1381	0.1733	0.0259	2.186e-11	+++++	0	1.77	4	0.7779	7115
TMAO_betaine	12:318490_G_T	t	g	0.5315	0.0071	0.5227	0.5404	0.1006	0.0175	8.142e-09	+++-+	7.7	4.333	4	0.3628	7115
TMAO_betaine	5:78327621_A_T	a	t	0.7029	0.0137	0.6895	0.7234	-0.1294	0.0183	1.712e-12	-----	0	2.421	4	0.6588	7115
TMAO_betaine	5:78334088_C_T	t	c	0.1202	0.0131	0.1042	0.138	0.1742	0.0259	1.735e-11	+++++	0	1.713	4	0.7884	7115
TMAO_betaine	5:78346769_T_C	t	c	0.8779	0.0132	0.8602	0.895	-0.1747	0.0257	1.09e-11	-----	0	1.962	4	0.7427	7115
TMAO_betaine	5:78417775_T_C	t	c	0.6541	0.0122	0.6401	0.6708	0.1022	0.0177	8.206e-09	+++++	22.6	5.169	4	0.2704	7115
TMAO_betaine	5:78410697_G_A	a	g	0.1297	0.0136	0.1131	0.148	0.179	0.0253	1.553e-12	+++++	0	2.686	4	0.6117	7115
TMAO_betaine	5:78319622_C_A	a	c	0.5475	0.0118	0.5251	0.5571	0.1048	0.0171	7.992e-10	+++++	0	2.613	4	0.6245	7115
TMAO_betaine	5:78348209_T_A	a	t	0.1378	0.0128	0.119	0.1544	0.1607	0.0244	4.617e-11	+++++	0	3.821	4	0.4308	7115
TMAO_betaine	5:78400431_A_T	a	t	0.4957	0.0136	0.4678	0.5057	0.1035	0.0169	8.182e-10	+++++	7.6	4.331	4	0.3631	7115
TMAO_betaine	5:78310044_G_A	a	g	0.4717	0.016	0.4439	0.4923	0.1047	0.0172	1.062e-09	+++++	0	0.847	4	0.932	7115
TMAO_betaine	5:78385845_T_G	t	g	0.4972	0.0144	0.4678	0.5066	0.1052	0.0169	4.398e-10	+++++	13.3	4.611	4	0.3295	7115
TMAO_betaine	5:78383208_T_A	a	t	0.1218	0.013	0.1063	0.1391	0.1799	0.0258	3.136e-12	+++++	0	2.503	4	0.6441	7115
TMAO_betaine	5:78326750_G_C	c	g	0.2976	0.0138	0.277	0.3109	0.1297	0.0183	1.448e-12	+++++	0	2.356	4	0.6706	7115
TMAO_betaine	5:78316188_T_G	t	g	0.7026	0.0138	0.6893	0.7232	-0.1286	0.0183	2.246e-12	-----	0	2.165	4	0.7055	7115
TMAO_betaine	5:78312166_T_C	t	c	0.4525	0.0121	0.4423	0.4755	-0.1039	0.0171	1.142e-09	-----	0	2.417	4	0.6595	7115
TMAO_betaine	5:78345163_C_G	c	g	0.8778	0.0133	0.8601	0.895	-0.175	0.0257	1.014e-11	-----	0	1.985	4	0.7385	7115
TMAO_betaine	5:78337225_G_A	a	g	0.5012	0.0134	0.4932	0.5281	-0.1134	0.0168	1.561e-11	-----	12.8	4.587	4	0.3324	7115
TMAO_betaine	5:78350448_A_G	a	g	0.8622	0.0128	0.8456	0.881	-0.1609	0.0244	4.361e-11	-----	0	3.818	4	0.4313	7115
TMAO_betaine	5:78326330_A_G	a	g	0.7032	0.0137	0.6896	0.7239	-0.1302	0.0184	1.361e-12	-----	0	2.401	4	0.6624	7115
TMAO_betaine	5:78351512_T_C	t	c	0.8778	0.0132	0.8602	0.895	-0.1747	0.0257	1.057e-11	-----	0	1.981	4	0.7392	7115
TMAO_betaine	5:78356912_C_T	t	c	0.1222	0.0131	0.1053	0.1396	0.1754	0.0257	9.289e-12	+++++	0	2.024	4	0.7314	7115
TMAO_betaine	5:78365852_A_G	a	g	0.8776	0.0129	0.8604	0.8937	-0.1744	0.0257	1.235e-11	-----	0	2.263	4	0.6875	7115
TMAO_betaine	5:78325519_A_C	a	c	0.7024	0.0138	0.6891	0.7231	-0.1297	0.0183	1.402e-12	-----	0	2.377	4	0.6668	7115
TMAO_betaine	5:78317728_G_A	a	g	0.2974	0.0137	0.2768	0.3105	0.1289	0.0183	1.994e-12	+++++	0	2.2	4	0.6991	7115
TMAO_betaine	5:78326452_A_G	a	g	0.7024	0.0138	0.6891	0.723	-0.1297	0.0183	1.45e-12	-----	0	2.357	4	0.6704	7115
TMAO_betaine	5:78319710_C_G	c	g	0.6864	0.0147	0.674	0.7093	-0.125	0.0181	5.005e-12	-----	3.7	4.155	4	0.3854	7115
TMAO_betaine	5:78411822_C_G	c	g	0.5128	0.0154	0.4816	0.5258	0.1033	0.0171	1.63e-09	+++++	0	3.544	4	0.4711	7115
TMAO_betaine	5:78348061_C_G	c	g	0.8778	0.0132	0.8602	0.895	-0.1748	0.0257	1.07e-11	-----	0	1.968	4	0.7417	7115
TMAO_betaine	5:78323482_G_C	c	g	0.2975	0.0138	0.2769	0.311	0.13	0.0183	1.249e-12	+++++	0	2.385	4	0.6654	7115
TMAO_betaine	5:78329647_C_T	t	c	0.2966	0.0133	0.2765	0.3094	0.1294	0.0184	1.762e-12	+++++	0	2.332	4	0.675	7115
TMAO_betaine	5:78403320_T_C	t	c	0.8778	0.0123	0.8613	0.8918	-0.1809	0.0258	2.381e-12	-----	0	2.848	4	0.5836	7115
TMAO_betaine	5:78403637_A_G	a	g	0.8778	0.0123	0.8613	0.8918	-0.1809	0.0258	2.387e-12	-----	0	2.844	4	0.5842	7115
TMAO_betaine	5:78340062_T_C	t	c	0.4835	0.0125	0.4584	0.4923	0.112	0.0168	2.524e-11	+++++	8.5	4.371	4	0.3582	7115
TMAO_betaine	5:78327759_C_A	a	c	0.2969	0.0137	0.2765	0.3103	0.1293	0.0183	1.782e-12	+++++	0	2.416	4	0.6597	7115
TMAO_betaine	5:78310754_T_C	t	c	0.7027	0.0134	0.6899	0.7235	-0.1298	0.0184	1.57e-12	-----	0	2.056	4	0.7255	7115
TMAO_betaine	5:78359036_A_G	a	g	0.4838	0.0145	0.4547	0.4941	0.1086	0.0169	1.367e-10	+++++	13.6	4.628	4	0.3276	7115
TMAO_betaine	5:78324075_A_C	a	c	0.7024	0.0138	0.689	0.7231	-0.1297	0.0183	1.358e-12	-----	0	2.394	4	0.6636	7115
TMAO_betaine	5:78407261_C_T	t	c	0.1246	0.0128	0.1097	0.1418	0.1778	0.0257	4.425e-12	+++++	0	2.438	4	0.6558	7115
TMAO_betaine	5:78335963_T_G	t	g	0.4835	0.0125	0.4584	0.4923	0.1125	0.0168	2.144e-11	+++++	7.7	4.332	4	0.3629	7115
TMAO_betaine	5:78322671_A_G	a	g	0.7025	0.0137	0.6891	0.7231	-0.1299	0.0183	1.294e-12	-----	0	2.372	4	0.6676	7115
TMAO_betaine	5:78332560_G_A	a	g	0.5164	0.0125	0.5077	0.5416	-0.1125	0.0168	2.242e-11	-----	7.8	4.339	4	0.3621	7115
TMAO_betaine	5:78350812_T_C	t	c	0.8778	0.0132	0.8602	0.895	-0.1748	0.0257	1.053e-11	-----	0	1.964	4	0.7424	7115
TMAO_betaine	5:78345885_G_C	c	g	0.1377	0.0129	0.119	0.1544	0.1608	0.0244	4.638e-11	+++++	0	3.818	4	0.4312	7115
TMAO_betaine	12:318493_A_G	a	g	0.4685	0.0071	0.4596	0.4773	-0.1006	0.0175	8.213e-09	---+-	7.7	4.334	4	0.3626	7115
TMAO_betaine	5:78369576_A_G	a	g	0.8777	0.0129	0.8605	0.8941	-0.1752	0.0258	1.038e-11	-----	0	2.248	4	0.6903	7115
TMAO_betaine	5:78402459_G_C	c	g	0.1222	0.0123	0.1082	0.1387	0.1809	0.0258	2.336e-12	+++++	0	2.844	4	0.5843	7115
TMAO_betaine	5:78341978_T_C	t	c	0.4844	0.0124	0.4594	0.4928	0.1124	0.0168	2.292e-11	+++++	9	4.394	4	0.3553	7115
TMAO_betaine	5:78330630_C_T	t	c	0.5013	0.014	0.473	0.5105	0.1126	0.0169	2.477e-11	+++++	26.6	5.45	4	0.2442	7115
TMAO_betaine	5:78340763_A_G	a	g	0.4988	0.0133	0.4721	0.5068	0.1131	0.0168	1.711e-11	+++++	13.2	4.609	4	0.3298	7115
TMAO_betaine	5:78310914_C_G	c	g	0.7028	0.0134	0.69	0.7235	-0.1297	0.0184	1.609e-12	-----	0	2.063	4	0.7242	7115
TMAO_betaine	5:78322650_A_G	a	g	0.7025	0.0137	0.6891	0.7231	-0.1299	0.0183	1.314e-12	-----	0	2.367	4	0.6687	7115
TMAO_betaine	5:78402594_T_C	t	c	0.8778	0.0123	0.8613	0.8918	-0.1809	0.0258	2.366e-12	-----	0	2.847	4	0.5837	7115
TMAO_betaine	5:78324003_G_T	t	g	0.2976	0.0137	0.277	0.311	0.1298	0.0183	1.344e-12	+++++	0	2.388	4	0.6648	7115
TMAO_betaine	5:78331741_T_C	t	c	0.4983	0.013	0.4724	0.506	0.1136	0.0168	1.544e-11	+++++	14.5	4.678	4	0.322	7115
TMAO_betaine	5:78335839_A_G	a	g	0.8794	0.0132	0.8614	0.8953	-0.1731	0.0259	2.307e-11	-----	0	1.632	4	0.8031	7115
TMAO_betaine	5:78319638_T_C	t	c	0.6864	0.0146	0.674	0.7091	-0.1249	0.0181	5.105e-12	-----	3.8	4.158	4	0.3851	7115
TMAO_betaine	5:78313516_C_G	c	g	0.7024	0.0137	0.6891	0.7233	-0.1287	0.0183	2.27e-12	-----	0	2.081	4	0.7209	7115
TMAO_betaine	5:78404626_G_A	a	g	0.1214	0.0124	0.1067	0.138	0.1779	0.0259	6.009e-12	+++++	0	2.534	4	0.6385	7115
TMAO_betaine	5:78331823_T_C	t	c	0.4984	0.0129	0.4728	0.5062	0.1134	0.0168	1.637e-11	+++++	14.1	4.658	4	0.3242	7115
TMAO_betaine	5:78315151_T_A	a	t	0.2975	0.0138	0.2768	0.3108	0.1287	0.0183	2.244e-12	+++++	0	2.136	4	0.7108	7115
TMAO_betaine	5:78429594_A_C	a	c	0.6505	0.012	0.6357	0.6665	0.1041	0.0177	4.019e-09	+++++	19.2	4.948	4	0.2926	7115
TMAO_betaine	5:78341992_A_G	a	g	0.4843	0.0124	0.4593	0.4928	0.1126	0.0168	2.105e-11	+++++	8.6	4.374	4	0.3577	7115
TMAO_betaine	5:78310877_G_C	c	g	0.2973	0.0134	0.2765	0.31	0.1298	0.0184	1.579e-12	+++++	0	2.066	4	0.7237	7115
TMAO_betaine	5:78350390_A_G	a	g	0.4836	0.0145	0.4545	0.4941	0.1095	0.0169	9.422e-11	+++++	13	4.598	4	0.3311	7115
TMAO_betaine	5:78315329_T_C	t	c	0.7026	0.0138	0.6893	0.7232	-0.1286	0.0183	2.278e-12	-----	0	2.145	4	0.7092	7115
TMAO_betaine	5:78416416_C_T	t	c	0.329	0.0127	0.3112	0.34	-0.1056	0.018	4.535e-09	-----	6.4	4.273	4	0.3704	7115
TMAO_betaine	5:78401517_C_T	t	c	0.1214	0.0124	0.1066	0.1379	0.1777	0.0258	6.116e-12	+++++	0	2.54	4	0.6375	7115
TMAO_betaine	5:78374615_C_T	t	c	0.122	0.0126	0.1066	0.139	0.1778	0.0258	5.274e-12	+++++	0	2.27	4	0.6863	7115
TMAO_betaine	5:78347628_A_G	a	g	0.4834	0.0145	0.4544	0.4942	0.1094	0.0169	9.571e-11	+++++	12.6	4.579	4	0.3333	7115
TMAO_betaine	5:78407805_C_T	t	c	0.126	0.0128	0.1099	0.1431	0.177	0.0255	4.044e-12	+++++	0	2.882	4	0.5778	7115
TMAO_betaine	5:78386123_T_C	t	c	0.8782	0.0129	0.8611	0.8937	-0.1801	0.0258	2.939e-12	-----	0	2.551	4	0.6356	7115
TMAO_betaine	5:78340517_A_T	a	t	0.4835	0.0124	0.4585	0.4922	0.1121	0.0168	2.463e-11	+++++	8.3	4.364	4	0.359	7115
TMAO_betaine	5:78382943_T_C	t	c	0.4972	0.0145	0.4676	0.5067	0.1055	0.0169	3.974e-10	+++++	15	4.707	4	0.3187	7115
TMAO_betaine	5:78364691_C_T	t	c	0.1221	0.0129	0.1056	0.1394	0.1759	0.0258	8.469e-12	+++++	0	2.091	4	0.719	7115
TMAO_betaine	5:78345667_T_C	t	c	0.4836	0.0146	0.4545	0.4944	0.1093	0.0169	1.002e-10	+++++	12.7	4.584	4	0.3327	7115
TMAO_betaine	5:78410564_A_G	a	g	0.8702	0.0137	0.8518	0.8868	-0.179	0.0253	1.504e-12	-----	0	2.684	4	0.612	7115
TMAO_betaine	5:78421609_A_G	a	g	0.6543	0.0123	0.6402	0.671	0.1021	0.0177	8.061e-09	+++++	21.5	5.093	4	0.2779	7115
TMAO_betaine	5:78362494_T_C	t	c	0.8775	0.013	0.8602	0.894	-0.174	0.0257	1.368e-11	-----	0	2.205	4	0.6981	7115
TMAO_betaine	5:78325380_T_A	a	t	0.2976	0.0138	0.2769	0.3109	0.1297	0.0183	1.4e-12	+++++	0	2.378	4	0.6667	7115
TMAO_betaine	5:78314379_G_A	a	g	0.2973	0.0138	0.2768	0.3108	0.1287	0.0183	2.312e-12	+++++	0	2.095	4	0.7183	7115
TMAO_betaine	5:78328217_G_C	c	g	0.297	0.0137	0.2765	0.3105	0.1294	0.0183	1.743e-12	+++++	0	2.427	4	0.6578	7115
TMAO_betaine	5:78361650_C_T	t	c	0.5014	0.0148	0.4896	0.5309	-0.1093	0.0168	8.609e-11	-----	23.6	5.237	4	0.2638	7115
TMAO_betaine	5:78331434_T_C	t	c	0.4977	0.0142	0.4884	0.5263	-0.1133	0.0169	1.78e-11	-----	24.6	5.303	4	0.2576	7115
TMAO_betaine	5:78326329_C_T	t	c	0.2968	0.0137	0.2761	0.3104	0.1303	0.0184	1.337e-12	+++++	0	2.407	4	0.6614	7115
TMAO_betaine	5:78344976_A_G	a	g	0.8598	0.0144	0.8407	0.8807	-0.1637	0.0245	2.553e-11	-----	0	1.719	4	0.7873	7115
TMAO_betaine	5:78383862_G_A	a	g	0.5027	0.0144	0.4933	0.5323	-0.1056	0.0169	3.844e-10	-----	15.2	4.715	4	0.3178	7115
TMAO_betaine	5:78361893_A_G	a	g	0.4977	0.0142	0.4691	0.5084	0.1125	0.0169	2.503e-11	+++++	18.8	4.925	4	0.2951	7115
TMAO_betaine	5:78317413_C_T	t	c	0.2974	0.0137	0.2768	0.3105	0.1288	0.0183	2.096e-12	+++++	0	2.191	4	0.7007	7115
TMAO_betaine	5:78360660_C_A	a	c	0.5162	0.0145	0.506	0.5453	-0.1093	0.0169	1.063e-10	-----	13.2	4.607	4	0.3301	7115
TMAO_betaine	5:78336091_T_C	t	c	0.4835	0.0125	0.4584	0.4922	0.1125	0.0168	2.18e-11	+++++	7.7	4.333	4	0.3628	7115
TMAO_betaine	5:78397980_G_A	a	g	0.5043	0.0137	0.4945	0.5324	-0.1039	0.0168	6.827e-10	-----	6.3	4.27	4	0.3707	7115
TMAO_betaine	5:78361671_G_C	c	g	0.1221	0.0129	0.1055	0.1394	0.1759	0.0258	8.558e-12	+++++	0	2.07	4	0.7229	7115
TMAO_betaine	5:78339755_C_T	t	c	0.5165	0.0125	0.5077	0.5416	-0.112	0.0168	2.524e-11	-----	8.5	4.371	4	0.3582	7115
TMAO_betaine	12:318366_T_C	t	c	0.4671	0.0071	0.4577	0.4757	-0.101	0.0175	7.193e-09	---+-	2.1	4.087	4	0.3943	7115
TMAO_betaine	5:78333155_G_A	a	g	0.5164	0.0125	0.5077	0.5416	-0.1124	0.0168	2.314e-11	-----	8.1	4.353	4	0.3603	7115
TMAO_betaine	5:78401728_C_T	t	c	0.1223	0.0123	0.1082	0.1387	0.1809	0.0258	2.295e-12	+++++	0	2.833	4	0.5862	7115
TMAO_betaine	5:78334199_T_C	t	c	0.4845	0.0124	0.4593	0.4931	0.1128	0.0168	2.034e-11	+++++	4.7	4.199	4	0.3797	7115
TMAO_betaine	5:78315964_G_A	a	g	0.2974	0.0137	0.2769	0.3107	0.1286	0.0183	2.261e-12	+++++	0	2.154	4	0.7074	7115
TMAO_betaine	5:78324767_C_A	a	c	0.2976	0.0138	0.2769	0.3109	0.1297	0.0183	1.37e-12	+++++	0	2.385	4	0.6653	7115
TMAO_betaine	5:78360866_C_T	t	c	0.5157	0.0145	0.5055	0.5448	-0.1104	0.0169	6.934e-11	-----	14.4	4.674	4	0.3224	7115
TMAO_betaine	5:78383989_C_T	t	c	0.5027	0.0144	0.4933	0.5323	-0.1057	0.0169	3.729e-10	-----	15.1	4.711	4	0.3183	7115
TMAO_betaine	5:78326213_A_G	a	g	0.7024	0.0137	0.6891	0.723	-0.1297	0.0183	1.417e-12	-----	0	2.358	4	0.6703	7115
TMAO_betaine	5:78344888_C_G	c	g	0.878	0.0131	0.8604	0.8948	-0.1744	0.0258	1.347e-11	-----	0	2.005	4	0.7348	7115
TMAO_betaine	5:78324482_T_C	t	c	0.7024	0.0138	0.689	0.7231	-0.1297	0.0183	1.356e-12	-----	0	2.391	4	0.6643	7115
TMAO_betaine	5:78404134_C_T	t	c	0.1215	0.0124	0.1067	0.138	0.1778	0.0259	6.122e-12	+++++	0	2.535	4	0.6383	7115
TMAO_betaine	5:78342440_A_G	a	g	0.4835	0.0124	0.4585	0.4922	0.1123	0.0168	2.361e-11	+++++	8.2	4.355	4	0.36	7115
TMAO_betaine	5:78340411_T_C	t	c	0.4988	0.0133	0.4722	0.5068	0.1131	0.0168	1.686e-11	+++++	13.1	4.604	4	0.3304	7115
TMAO_betaine	5:78336454_G_C	c	g	0.516	0.0123	0.5073	0.5411	-0.1122	0.0168	2.527e-11	-----	7.3	4.315	4	0.3651	7115
TMAO_betaine	5:78324352_A_G	a	g	0.7024	0.0138	0.689	0.7231	-0.1297	0.0183	1.355e-12	-----	0	2.393	4	0.6639	7115
TMAO_betaine	5:78378824_C_T	t	c	0.1217	0.013	0.1063	0.139	0.1797	0.0258	3.343e-12	+++++	0	2.411	4	0.6606	7115
TMAO_betaine	5:78345798_G_A	a	g	0.1221	0.0131	0.1054	0.1397	0.1745	0.0257	1.165e-11	+++++	0	1.99	4	0.7375	7115
TMAO_betaine	5:78316476_C_T	t	c	0.2974	0.0137	0.2768	0.3105	0.1286	0.0183	2.215e-12	+++++	0	2.161	4	0.7062	7115
TMAO_betaine	5:78405378_T_C	t	c	0.8785	0.0124	0.8619	0.8932	-0.1782	0.0259	5.628e-12	-----	0	2.511	4	0.6427	7115
TMAO_betaine	5:78420221_T_A	a	t	0.3457	0.0123	0.329	0.3598	-0.1022	0.0177	7.924e-09	-----	21.6	5.105	4	0.2767	7115
TMAO_betaine	5:78403322_T_C	t	c	0.8778	0.0123	0.8613	0.8918	-0.1809	0.0258	2.394e-12	-----	0	2.847	4	0.5837	7115
TMAO_betaine	5:78340286_A_G	a	g	0.4836	0.0124	0.4587	0.4924	0.1121	0.0168	2.436e-11	+++++	7.6	4.329	4	0.3634	7115
TMAO_betaine	5:78311315_T_C	t	c	0.7027	0.0134	0.69	0.7234	-0.1297	0.0184	1.586e-12	-----	0	2.072	4	0.7226	7115
TMAO_betaine	5:78310191_G_C	c	g	0.2411	0.0125	0.2244	0.2578	0.1308	0.0197	3.513e-11	+++++	0	1.857	4	0.7621	7115
TMAO_betaine	5:78315367_C_A	a	c	0.2974	0.0138	0.2768	0.3107	0.1286	0.0183	2.274e-12	+++++	0	2.141	4	0.7098	7115
TMAO_betaine	5:78377334_A_G	a	g	0.4975	0.0144	0.468	0.5073	0.106	0.0169	3.275e-10	+++++	11.8	4.536	4	0.3383	7115
TMAO_betaine	5:78290215_G_A	a	g	0.438	0.0122	0.4297	0.4641	-0.1086	0.0172	2.472e-10	-----	24.8	5.32	4	0.256	7115
TMAO_betaine	5:78334221_T_C	t	c	0.4843	0.0123	0.4592	0.4928	0.1127	0.0168	2.107e-11	+++++	3.9	4.163	4	0.3845	7115
TMAO_betaine	5:78368292_A_G	a	g	0.4994	0.0147	0.4693	0.5096	0.1083	0.0168	1.248e-10	+++++	23.7	5.24	4	0.2636	7115
TMAO_carnitine	10:61447658_C_T	t	c	0.1542	0.0012	0.1534	0.1567	0.1376	0.023	2.246e-09	+++++	0	3.795	4	0.4345	7115
TMAO_carnitine	10:61445799_A_G	a	g	0.8462	0.0011	0.8438	0.8469	-0.138	0.023	2.087e-09	-----	0	3.722	4	0.4449	7115
TMAO_carnitine	10:61450121_T_C	t	c	0.8463	0.001	0.8441	0.8471	-0.1392	0.023	1.51e-09	-----	0	3.36	4	0.4995	7115
TMAO_carnitine	5:131646100_C_T	t	c	0.0152	0.0029	0.0115	0.0185	0.5058	0.0738	7.017e-12	+++?+	0	1.73	3	0.6302	6823
TMAO_carnitine	10:61449564_A_G	a	g	0.8462	0.0011	0.8438	0.8471	-0.1378	0.023	2.175e-09	-----	0	3.728	4	0.4441	7115
TMAO_carnitine	10:61429527_G_A	a	g	0.169	0.0039	0.1648	0.1789	0.1547	0.0222	3.425e-12	+++++	0	1.598	4	0.8091	7115
TMAO_carnitine	10:61453455_G_C	c	g	0.1536	0.001	0.1529	0.1559	0.1399	0.0231	1.439e-09	+++++	0	3.412	4	0.4914	7115
TMAO_carnitine	10:61437030_A_G	a	g	0.8466	0.0034	0.8391	0.8513	-0.1369	0.0231	3.141e-09	-----	0	2.229	4	0.6938	7115
TMAO_carnitine	10:61451978_T_C	t	c	0.8464	0.001	0.8442	0.8472	-0.14	0.0231	1.331e-09	-----	0	3.45	4	0.4854	7115
TMAO_carnitine	5:131429032_C_T	t	c	0.015	0.003	0.0093	0.0183	0.4803	0.0753	1.804e-10	+++?+	0	0.178	3	0.9811	6823
TMAO_carnitine	10:61397917_C_T	t	c	0.1509	0.005	0.1447	0.1599	0.1524	0.024	2.199e-10	+++++	0	2.469	4	0.6502	7115
TMAO_carnitine	5:131705516_G_A	a	g	0.0064	0.0009	0.0045	0.0077	0.9852	0.1211	4.082e-16	+++?+	0	2.125	3	0.5468	6823
TMAO_carnitine	5:131728435_T_A	a	t	0.0415	0.0032	0.0341	0.0473	0.2501	0.0426	4.179e-09	+++++	0	1.265	4	0.8673	7115
TMAO_carnitine	10:61445594_G_A	a	g	0.1542	0.0011	0.1534	0.1567	0.1376	0.023	2.242e-09	+++++	0	3.762	4	0.4392	7115
TMAO_carnitine	10:61440304_T_C	t	c	0.8467	0.0032	0.8394	0.8512	-0.1358	0.0231	4.164e-09	-----	0	2.239	4	0.6919	7115
TMAO_carnitine	5:130989800_A_G	a	g	0.9881	0.0026	0.9853	0.9936	-0.5181	0.0867	2.241e-09	---?-	0	0.168	3	0.9826	6823
TMAO_carnitine	10:61413353_A_G	a	g	0.8319	0.0046	0.8202	0.8369	-0.1601	0.0223	6.685e-13	-----	0	1.864	4	0.7608	7115
TMAO_carnitine	5:131801220_G_A	a	g	0.0149	0.003	0.0107	0.0179	0.4551	0.075	1.305e-09	+++?+	0	2.027	3	0.5668	6823
TMAO_carnitine	5:131410779_A_G	a	g	0.9835	0.0038	0.9793	0.9903	-0.4213	0.072	4.989e-09	---?-	0	0.361	3	0.9481	6823
TMAO_carnitine	10:61403131_A_G	a	g	0.8322	0.0049	0.82	0.837	-0.1635	0.0226	5.035e-13	-----	0	1.84	4	0.7652	7115
TMAO_carnitine	5:131506451_A_C	a	c	0.99	0.0017	0.9886	0.9935	-0.6897	0.0933	1.398e-13	---?-	0	0.102	3	0.9915	6823
TMAO_carnitine	5:129669837_G_A	a	g	0.0154	0.0024	0.0118	0.0184	0.4592	0.0765	1.93e-09	+++++	0	0.313	4	0.989	7115
TMAO_carnitine	5:130647274_A_G	a	g	0.9937	0.0007	0.9929	0.9946	-0.9199	0.1371	1.973e-11	-?-?-	0	0.053	2	0.9741	5639
TMAO_carnitine	5:131671662_C_G	c	g	0.9594	0.003	0.9541	0.966	-0.2615	0.0432	1.404e-09	-----	0	1.471	4	0.8317	7115
TMAO_carnitine	10:61420008_G_A	a	g	0.1527	0.0042	0.1476	0.1647	0.1427	0.0232	8.065e-10	+++++	0	2.579	4	0.6305	7115
TMAO_carnitine	10:61399418_A_G	a	g	0.8324	0.0051	0.8209	0.8376	-0.1642	0.0228	5.639e-13	-----	0	2.01	4	0.7339	7115
TMAO_carnitine	10:61397399_G_A	a	g	0.15	0.0047	0.1442	0.1585	0.1531	0.0241	2.077e-10	+++++	0	2.525	4	0.6402	7115
TMAO_carnitine	5:131617324_G_A	a	g	0.1471	0.0101	0.1306	0.1647	0.1378	0.0238	6.909e-09	+++++	0	1.786	4	0.7751	7115
TMAO_carnitine	5:130187824_C_T	t	c	0.0129	0.0029	0.0094	0.0163	0.4736	0.0813	5.635e-09	+++?+	0	0.387	3	0.9428	6823
TMAO_carnitine	5:130065871_G_C	c	g	0.0071	0.0015	0.0048	0.0086	0.7881	0.1143	5.386e-12	+++?+	0	0.126	3	0.9885	6823
TMAO_carnitine	10:61405043_T_A	a	t	0.167	0.005	0.1614	0.179	0.1621	0.0226	7.863e-13	+++++	0	1.723	4	0.7866	7115
TMAO_carnitine	5:131467589_T_C	t	c	0.9924	0.0014	0.9905	0.9957	-0.9206	0.1115	1.468e-16	---?-	0	0.604	3	0.8955	6823
TMAO_carnitine	10:61469538_T_C	t	c	0.2355	0.0075	0.2211	0.2483	0.1417	0.0198	7.436e-13	+++++	46.8	7.517	4	0.111	7115
TMAO_carnitine	5:131338023_C_A	a	c	0.0088	0.0019	0.0051	0.0106	0.6612	0.1034	1.578e-10	+++?+	0	1.236	3	0.7445	6823
TMAO_carnitine	5:130607308_A_T	a	t	0.9925	0.0006	0.9919	0.9933	-0.8628	0.12	6.483e-13	-?-?-	0	0.27	2	0.8737	5639
TMAO_carnitine	10:61420697_G_A	a	g	0.1528	0.0042	0.1476	0.1647	0.1425	0.0232	8.397e-10	+++++	0	2.567	4	0.6326	7115
TMAO_carnitine	10:61439289_C_T	t	c	0.1533	0.0033	0.1487	0.1606	0.136	0.0231	4.012e-09	+++++	0	2.224	4	0.6946	7115
TMAO_deoxycarnitine	12:364083_C_T	t	c	0.7006	0.0096	0.6911	0.7191	-0.1251	0.0181	5.39e-12	-----	0	2.361	4	0.6697	7115
TMAO_deoxycarnitine	12:361996_C_T	t	c	0.5546	0.0088	0.5453	0.5709	-0.1401	0.0167	5.966e-17	-----	11.1	4.498	4	0.3427	7115
TMAO_deoxycarnitine	12:364739_G_A	a	g	0.5457	0.0092	0.5351	0.5618	-0.1398	0.0167	4.619e-17	-----	36.6	6.311	4	0.1771	7115
TMAO_deoxycarnitine	12:433810_A_G	a	g	0.1493	0.004	0.1448	0.1647	0.1435	0.0239	1.888e-09	+++++	0	2.891	4	0.5763	7115
TMAO_deoxycarnitine	12:351197_G_A	a	g	0.2388	0.001	0.2373	0.2401	0.1328	0.0195	1.036e-11	+++++	0	3.78	4	0.4366	7115
TMAO_deoxycarnitine	12:361588_G_A	a	g	0.6826	0.0095	0.6743	0.7024	-0.1179	0.0178	3.819e-11	-----	0	1.755	4	0.7806	7115
TMAO_deoxycarnitine	12:364599_T_C	t	c	0.1723	0.0032	0.1686	0.185	0.1324	0.0219	1.493e-09	+++++	0	1.382	4	0.8473	7115
TMAO_deoxycarnitine	12:352249_C_T	t	c	0.2382	0.002	0.2352	0.2406	0.1333	0.0195	8.991e-12	+++++	0	3.768	4	0.4384	7115
TMAO_deoxycarnitine	12:353932_C_A	a	c	0.241	0.0018	0.2387	0.2433	0.1322	0.0195	1.135e-11	+++++	0	3.885	4	0.4218	7115
TMAO_deoxycarnitine	12:351043_C_A	a	c	0.2362	0.0013	0.2343	0.2381	0.1347	0.0196	6.262e-12	+++++	0	3.769	4	0.4382	7115
TMAO_deoxycarnitine	12:375295_G_A	a	g	0.8269	0.0033	0.8148	0.8311	-0.1292	0.0218	3.141e-09	-----	0	1.554	4	0.817	7115
TMAO_deoxycarnitine	12:352415_A_G	a	g	0.7588	0.0017	0.7559	0.7612	-0.1314	0.0195	1.482e-11	-----	0	3.954	4	0.4122	7115
TMAO_deoxycarnitine	12:348876_T_C	t	c	0.3375	0.0055	0.3214	0.3448	0.1472	0.0177	7.595e-17	+++++	0	2.402	4	0.6623	7115
TMAO_deoxycarnitine	12:364210_G_A	a	g	0.69	0.0096	0.676	0.7075	-0.1156	0.018	1.21e-10	-----	0	2.373	4	0.6676	7115
TMAO_deoxycarnitine	12:350606_C_T	t	c	0.2366	0.0012	0.2352	0.238	0.1378	0.0196	2.019e-12	+++++	0	3.229	4	0.5203	7115
TMAO_deoxycarnitine	12:482913_T_C	t	c	0.8506	0.0042	0.8342	0.8551	-0.1439	0.0246	5.147e-09	-----	0	2.9	4	0.5748	7115
TMAO_deoxycarnitine	12:348506_C_T	t	c	0.5498	0.0084	0.5402	0.5651	-0.1396	0.0168	1.025e-16	-----	30	5.716	4	0.2214	7115
TMAO_deoxycarnitine	12:371410_T_C	t	c	0.1758	0.0032	0.1723	0.1868	0.1273	0.0217	4.367e-09	+++++	0	1.492	4	0.8281	7115
TMAO_deoxycarnitine	12:372382_A_C	a	c	0.3975	0.0077	0.3807	0.4019	0.1304	0.0169	1.373e-14	+++++	0	3.749	4	0.441	7115
TMAO_deoxycarnitine	12:375620_A_G	a	g	0.3977	0.0079	0.3805	0.4022	0.1297	0.0169	1.864e-14	+++++	0	3.806	4	0.4329	7115
TMAO_deoxycarnitine	12:436454_G_T	t	g	0.8498	0.0039	0.8348	0.8541	-0.1432	0.0239	2.082e-09	-----	0	2.992	4	0.5591	7115
TMAO_deoxycarnitine	12:354560_G_A	a	g	0.241	0.0018	0.2387	0.2434	0.1322	0.0195	1.102e-11	+++++	0	3.892	4	0.4208	7115
TMAO_deoxycarnitine	12:372968_C_G	c	g	0.3975	0.0077	0.3807	0.4019	0.1304	0.0169	1.399e-14	+++++	0	3.75	4	0.4409	7115
TMAO_deoxycarnitine	12:349298_C_T	t	c	0.6543	0.0048	0.6493	0.6699	-0.1438	0.0175	1.773e-16	-----	0	3.099	4	0.5413	7115
TMAO_deoxycarnitine	12:355858_T_C	t	c	0.759	0.0019	0.7565	0.7614	-0.1324	0.0195	1.064e-11	-----	0	3.863	4	0.4249	7115
TMAO_deoxycarnitine	12:347068_T_A	a	t	0.551	0.0082	0.5417	0.566	-0.1418	0.0169	4.016e-17	-----	29.1	5.638	4	0.2278	7115
TMAO_deoxycarnitine	12:374402_C_T	t	c	0.827	0.0033	0.8151	0.8314	-0.1295	0.0218	2.9e-09	-----	0	1.521	4	0.8229	7115
TMAO_deoxycarnitine	12:357104_G_C	c	g	0.3331	0.0088	0.3141	0.3397	0.1254	0.0178	1.64e-12	+++++	0	2.891	4	0.5763	7115
TMAO_deoxycarnitine	12:374302_G_A	a	g	0.6024	0.0078	0.5979	0.6193	-0.1298	0.0169	1.813e-14	-----	0	3.777	4	0.4371	7115
TMAO_deoxycarnitine	12:356231_T_A	a	t	0.241	0.002	0.2386	0.2435	0.1324	0.0195	1.056e-11	+++++	0	3.863	4	0.4249	7115
TMAO_deoxycarnitine	12:351467_G_A	a	g	0.5575	0.0087	0.549	0.5739	-0.145	0.0168	5.909e-18	-----	0	3.898	4	0.4199	7115
TMAO_deoxycarnitine	12:355842_C_T	t	c	0.5581	0.0087	0.5495	0.5743	-0.1454	0.0168	4.561e-18	-----	0	3.641	4	0.4568	7115
TMAO_deoxycarnitine	12:379620_C_T	t	c	0.8239	0.0043	0.8086	0.8294	-0.1275	0.0217	4.459e-09	-----	0	1.963	4	0.7426	7115
TMAO_deoxycarnitine	12:359463_G_A	a	g	0.6756	0.0104	0.6665	0.6976	-0.12	0.0177	1.188e-11	-----	0	1.888	4	0.7563	7115
TMAO_deoxycarnitine	12:354671_T_C	t	c	0.759	0.0018	0.7566	0.7613	-0.1324	0.0195	1.056e-11	-----	0	3.858	4	0.4256	7115
TMAO_deoxycarnitine	12:345369_C_G	c	g	0.449	0.0085	0.4335	0.4587	0.142	0.0169	4e-17	+++++	29.5	5.675	4	0.2248	7115
TMAO_deoxycarnitine	12:378771_C_T	t	c	0.8259	0.0036	0.8135	0.8307	-0.1315	0.0218	1.604e-09	-----	0	1.697	4	0.7913	7115
TMAO_deoxycarnitine	12:377207_G_C	c	g	0.6021	0.0079	0.5977	0.6194	-0.1297	0.0169	1.956e-14	-----	0	3.85	4	0.4267	7115
TMAO_deoxycarnitine	12:348785_T_C	t	c	0.3411	0.0051	0.3262	0.3468	0.1486	0.0175	2.302e-17	+++++	0	2.56	4	0.6339	7115
TMAO_deoxycarnitine	12:345175_T_C	t	c	0.4323	0.0075	0.4181	0.4395	0.1494	0.017	1.293e-18	+++++	0	3.081	4	0.5444	7115
TMAO_deoxycarnitine	12:351123_C_A	a	c	0.2361	0.0012	0.2343	0.2374	0.1347	0.0196	6.347e-12	+++++	0	3.77	4	0.438	7115
TMAO_deoxycarnitine	12:375786_C_T	t	c	0.6023	0.0079	0.5978	0.6194	-0.1297	0.0169	1.874e-14	-----	0	3.814	4	0.4318	7115
TMAO_deoxycarnitine	12:364453_G_A	a	g	0.586	0.0085	0.58	0.6037	-0.1283	0.0168	2.52e-14	-----	0	3.662	4	0.4536	7115
TMAO_deoxycarnitine	12:349706_A_C	a	c	0.7634	0.0009	0.7623	0.7646	-0.1372	0.0196	2.507e-12	-----	0	3.131	4	0.5362	7115
TMAO_deoxycarnitine	12:365289_C_T	t	c	0.58	0.0086	0.5731	0.5976	-0.1243	0.0168	1.261e-13	-----	14.2	4.663	4	0.3237	7115
TMAO_deoxycarnitine	12:352261_T_C	t	c	0.7592	0.0017	0.7561	0.7614	-0.1313	0.0195	1.618e-11	-----	0	3.82	4	0.4309	7115

### Sheet: Supplemenatry Table 7 
Supplementary Table 7. Index of lead genetic variants and genomic loci these variants are assigned to (novel findings highlighted).
Metabolite	No	GenomicLocus	uniqID	rsID	chr	pos	p	nIndSigSNPs	IndSigSNPs
Betaine	1	1	2:211540507:A:C	rs1047891	2	211540507	8.622e-22	9	rs1047891;rs7684;rs72944180;rs2371031;rs4673553;rs957749;rs34723134
Betaine	2	2	5:78306575:C:T	rs10514152	5	78306575	5.435e-14	4	rs10514152;rs62377919;rs76262502;rs163132
Betaine	3	2	5:78361893:A:G	rs10065798	5	78361893	1.339e-37	14	rs10065798;rs10069549;rs7700970;rs4421087;rs617219;rs7732681;rs336524;rs114065374;rs163132;rs9293761;rs42418;rs62377919;rs62377919;rs2445887;rs17223387
Betaine	4	2	5:78406685:C:T	rs10044894	5	78406685	9.354e-11	2	rs10044894;rs10069549
Betaine	5	2	5:78469204:G:T	rs77977678	5	78469204	3.299e-10	1	rs77977678
Betaine	6	2	5:78582833:C:T	rs11959628	5	78582833	4.144e-11	4	rs11959628;rs7732681;rs4421087;rs617219
Betaine	7	2	5:78759592:C:T	rs73122368	5	78759592	6.401e-12	3	rs73122368;rs149047010;rs138604972
Betaine	8	3	6:42904274:G:T	rs6458312	6	42904274	9.018e-20	5	rs6458312;rs6907751;rs2007950;rs6901007;rs4711731
Betaine	9	4	6:160543148:C:T	rs12208357	6	160543148	7.573e-13	3	rs12208357
Betaine	10	5	12:279586:C:T	rs10744538	12	279586	1.194e-17	13	rs10744538;rs2291918;rs2291917;rs559759;rs12302339;rs518685;rs2284329;12:268399:A:G;rs11061684;rs10848455;rs3817018;rs3817017;rs3847946
Betaine	11	5	12:289589:A:G	rs76937875	12	289589	5.707e-09	4	rs76937875;rs12302339;rs3817017;rs3847946
Betaine	12	5	12:313173:G:T	rs111309051	12	313173	5.864e-09	1	rs111309051
Betaine	13	5	12:320920:A:T	12:320920:A:T	12	320920	2.218e-41	10	12:320920:A:T;rs3847946;rs2291917;rs559759;rs12302339;rs518685;rs2284329;rs7967868;rs188609;rs2072536
Betaine	14	5	12:332362:C:T	rs2289954	12	332362	3.034e-10	1	rs2289954
Deoxycarnitine	1	1	10:61469538:C:T	rs1171614	10	61469538	6.17e-16	2	rs1171614;rs11510917
Deoxycarnitine	2	2	11:27094220:C:T	rs147289644	11	27094220	4.058e-15	1	rs147289644
Deoxycarnitine	3	3	12:337395:A:G	rs75611255	12	337395	2.454e-12	8	rs75611255;rs505574;rs2300131;rs1155942;rs10082788;rs12301816;rs10848961
Deoxycarnitine	4	3	12:339048:C:T	rs77960318	12	339048	9.596e-13	2	rs77960318;rs523169
Deoxycarnitine	5	3	12:339320:A:G	rs7132236	12	339320	1.734e-13	2	rs7132236;rs7960324
Deoxycarnitine	6	3	12:340138:G:T	rs111699036	12	340138	5.013e-09	3	rs111699036;rs111918306;rs11613626
Deoxycarnitine	7	3	12:345175:C:T	rs2080402	12	345175	9.9e-99	20	rs2080402;rs7960324;rs1003452;rs505574;rs523169;rs512147;rs527118;rs11062344;rs11613626;rs2300131;rs1155942;rs10082788;rs12301816;rs4980900;rs12231564;rs10848961;rs4980909;rs488192;rs511230
Deoxycarnitine	8	3	12:389534:A:T	rs191832946	12	389534	3.767e-09	1	rs191832946
Deoxycarnitine	9	3	12:484772:C:T	rs145879352	12	484772	1.319e-13	5	rs145879352;rs73032470;rs11062344;rs75835529
Deoxycarnitine	10	3	12:489113:C:T	rs118139499	12	489113	2.831e-12	7	rs118139499;rs11062840;12:340392:A:C;rs505574;rs523169;rs512147;rs527118
Deoxycarnitine	11	3	12:580237:A:G	rs73049834	12	580237	4.697e-14	8	rs73049834;rs215227;rs215233;rs523169;rs512147;rs527118;rs11062840;rs4980900
Choline	1	1	2:211543055:C:T	rs715	2	211543055	4.482e-10	1	rs715
Choline	2	2	5:135154703:A:G	rs75423543	5	135154703	2.651e-11	4	rs75423543;rs4976375;rs6889141;rs57847999
Choline	3	3	17:17432744:A:G	rs4646396	17	17432744	3.247e-17	4	rs4646396;rs4646346;rs3760188;rs11869492
Choline	4	3	17:17492654:A:G	rs77911758	17	17492654	3.449e-10	1	rs77911758
Carnitine	1	1	5:129492766:A:G	rs147126505	5	129492766	8.186e-12	3	rs147126505;rs530037562;rs150819854
Carnitine	2	1	5:130020680:A:G	rs74703473	5	130020680	1.059e-14	7	rs74703473;rs150819854;rs17689125;rs17515734;rs147117425;rs530037562;rs78780822
Carnitine	3	1	5:130065871:C:G	rs541709179	5	130065871	6.117e-36	5	rs541709179;rs149459958;rs78843957;rs192497898;rs145934793
Carnitine	4	1	5:130137357:C:T	rs13357247	5	130137357	2.268e-16	12	rs13357247;rs4334878;rs149459958;rs10036513;rs74666984;rs6596025;rs77762705;rs147117425;rs10054049;rs78843957;rs145934793;rs113126099
Carnitine	5	1	5:130521521:A:G	rs111877031	5	130521521	2.686e-09	6	rs111877031;rs77762705;rs186016014;rs78780822;rs150819854;rs17689125
Carnitine	6	1	5:131302662:C:T	rs17211893	5	131302662	1.652e-11	5	rs17211893;5:131932268:C:T;rs17594831;rs17515734;rs186016014
Carnitine	7	1	5:131633355:C:T	rs419291	5	131633355	1.657e-16	5	rs419291;rs274547;rs3843503;rs157577;rs10463891
Carnitine	8	1	5:131671662:C:G	rs12777	5	131671662	2.23e-33	13	rs12777;rs274547;rs75244569;rs2069822;rs74666984;rs6596025;rs147117425;rs10054049;rs2069626;rs10065631;rs115596925;rs162900;rs76008642
Carnitine	9	1	5:131704047:A:C	rs191860149	5	131704047	5.289e-22	8	rs191860149;rs151112152;5:131932268:C:T;rs17594831;rs17515734;rs147117425;rs186016014;rs17618350
Carnitine	10	1	5:131705516:A:G	rs57262206	5	131705516	1.614e-42	4	rs57262206;rs141197607;rs115596925;rs76008642
Carnitine	11	1	5:131741851:A:T	rs114134063	5	131741851	6.017e-15	7	rs114134063;rs151112152;5:131932268:C:T;rs147117425;rs186016014;rs17618350;rs274547
Carnitine	12	1	5:132022764:A:G	rs144972383	5	132022764	5.954e-28	8	rs144972383;rs182262708;rs190862697;rs141197607;rs2069626;rs115596925;rs76008642;rs2069822
Carnitine	13	1	5:132056526:A:G	rs142752151	5	132056526	5.702e-13	6	rs142752151;rs17594831;rs541082078;rs186016014;rs151112152;5:131932268:C:T
Carnitine	14	2	5:150679610:C:T	rs74823953	5	150679610	9.16e-16	3	rs74823953;rs143370068;rs72794144
Carnitine	15	3	10:61387281:C:G	rs6481472	10	61387281	3.253e-14	1	rs6481472
Carnitine	16	3	10:61390152:A:G	rs34363868	10	61390152	3.727e-17	2	rs34363868;rs11006681
Carnitine	17	3	10:61396234:A:G	rs116899466	10	61396234	2.112e-13	2	rs116899466;rs79293016
Carnitine	18	3	10:61409469:A:G	rs10826337	10	61409469	1.98e-41	8	rs10826337;rs11006681;rs1171659;rs61863104;rs715941;rs12573838;rs1171618;rs1171613
Carnitine	19	3	10:61409585:C:G	rs146037667	10	61409585	1.278e-10	2	rs146037667;rs74631345
Carnitine	20	3	10:61411692:C:T	rs2893808	10	61411692	6.137e-21	6	rs2893808;rs147171500;rs187365884;rs1171656;rs61863104;rs12573838
Carnitine	21	3	10:61420500:C:T	rs117097631	10	61420500	2.322e-28	3	rs117097631;rs11006681;rs1171656
Carnitine	22	3	10:61437088:A:C	rs533847615	10	61437088	1.161e-09	1	rs533847615
Carnitine	23	3	10:61464507:C:G	rs1171620	10	61464507	4.06e-111	7	rs1171620;rs1171618;rs11006681;rs74631345;rs1171659;rs1171656;rs715941
Carnitine	24	3	10:61465778:C:T	rs72815856	10	61465778	1.768e-10	2	rs72815856;rs12573838
Carnitine	25	3	10:61472085:A:G	rs77747345	10	61472085	2.037e-10	3	rs77747345;rs61863104;rs12573838
Carnitine	26	3	10:61475595:A:G	rs56303410	10	61475595	4.794e-38	7	rs56303410;rs1171610;rs2671613;rs7893844;rs2090125;rs4948367;rs1171618
Carnitine	27	3	10:61506677:C:T	rs1171591	10	61506677	6.948e-10	1	rs1171591
Carnitine	28	3	10:61632652:C:T	10:61632652:C:T	10	61632652	2.704e-12	2	10:61632652:C:T;rs146567668
Carnitine	29	3	10:61784928:G:T	rs7068231	10	61784928	2.883e-11	5	rs7068231;rs10994148;rs7906905;rs2671613;rs10761417
TMAO_betaine	1	1	5:78323482:C:G	rs16876336	5	78323482	1.249e-12	5	rs16876336;rs248380;rs6875201;rs9293761;rs2445887
TMAO_betaine	2	1	5:78429594:A:C	rs617219	5	78429594	4.019e-09	3	rs617219;rs2445887;rs248380
TMAO_betaine	3	2	12:318366:C:T	rs4980866	12	318366	7.193e-09	1	rs4980866
TMAO_carnitine	1	1	5:129669837:A:G	rs145934793	5	129669837	1.93e-09	3	rs145934793;rs140669838;rs184127512
TMAO_carnitine	2	1	5:130989800:A:G	rs78843957	5	130989800	2.241e-09	7	rs78843957;rs141197607;rs2069626;rs115596925;rs76008642;rs140669838;rs184127512
TMAO_carnitine	3	1	5:131467589:C:T	rs143746337	5	131467589	1.468e-16	5	rs143746337;rs115596925;rs76008642;rs184127512;rs141197607
TMAO_carnitine	4	1	5:131671662:C:G	rs12777	5	131671662	1.404e-09	5	rs12777;rs2069626;rs115596925;rs60492295;rs76008642
TMAO_carnitine	5	2	10:61403131:A:G	rs11510917	10	61403131	5.035e-13	2	rs11510917;rs1171614
TMAO_deoxycarnitine	1	1	12:345175:C:T	rs2080402	12	345175	1.293e-18	4	rs2080402;rs55876072;rs512147;rs531709

### Sheet: Supplemenatry Table 8 
Supplementary Table 8. All genetic variants in linkage disequilibrium with any of independent significant genetic variants and their functional annotation.
Metabolite	uniqID	rsID	chr	pos	non_effect_allele	effect_allele	MAF	gwasP	beta	se	r2	IndSigSNP	GenomicLocus	nearestGene	dist	func	CADD	RegulomeDB	minChrState	commonChrState	posMapFilt	eqtlMapFilt	ciMapFilt
Choline	2:211540507:A:C	rs1047891	2	211540507	C	A	0.3012	8.544e-10	-0.1144	0.0186	0.898184	rs715	1	CPS1	0	exonic	20.8	6	4	15	1	0	0
Choline	2:211543055:C:T	rs715	2	211543055	C	T	0.2913	4.482e-10	0.1167	0.0187	1	rs715	1	CPS1	0	UTR3	6.914	7	4	15	1	0	0
Choline	5:135118668:A:AG	rs143062017	5	135118668	A	AG	0.1262	NA	NA	NA	0.619875	rs75423543	2	AC011431.2	18249	intergenic	1.532	NA	13	15	0	0	0
Choline	5:135141976:A:T	rs4976452	5	135141976	T	A	0.1879	6.715e-11	-0.1334	0.0204	1	rs75423543	2	AC114296.1	1693	intergenic	2.672	6	14	15	0	0	0
Choline	5:135143029:T:TATC	rs78655031	5	135143029	TATC	T	0.3708	NA	NA	NA	0.830791	rs4976375	2	AC114296.1	2746	intergenic	11.41	NA	14	15	0	0	0
Choline	5:135143106:A:G	rs10053250	5	135143106	G	A	0.3708	1.539e-09	0.1018	0.0169	0.830791	rs4976375	2	AC114296.1	2823	intergenic	12.15	6	14	15	0	0	0
Choline	5:135143156:G:T	rs10053264	5	135143156	G	T	0.3698	1.214e-09	0.1024	0.0169	0.827905	rs4976375	2	AC114296.1	2873	intergenic	7.423	7	14	15	0	0	0
Choline	5:135143515:A:T	rs6871922	5	135143515	T	A	0.3708	1.434e-09	0.102	0.0169	0.830791	rs4976375	2	AC114296.1	3232	intergenic	7.553	6	14	15	0	0	0
Choline	5:135143566:A:G	rs73789193	5	135143566	G	A	0.2087	4.131e-10	-0.1241	0.0199	0.887278	rs75423543	2	AC114296.1	3283	intergenic	10.62	7	14	15	0	0	0
Choline	5:135144568:C:G	rs11950221	5	135144568	G	C	0.1879	7.124e-11	-0.1331	0.0204	1	rs75423543	2	RP11-119J18.1	3787	intergenic	2.658	6	9	15	0	0	0
Choline	5:135145298:A:G	rs34659503	5	135145298	G	A	0.3708	7.676e-10	-0.1037	0.0168	0.830791	rs4976375	2	RP11-119J18.1	3057	intergenic	6.072	6	9	15	0	0	0
Choline	5:135146700:A:C	rs11960212	5	135146700	C	A	0.2087	1.539e-10	-0.1273	0.0199	0.887278	rs75423543	2	RP11-119J18.1	1655	intergenic	4.812	6	5	15	0	0	0
Choline	5:135147590:A:G	rs113415111	5	135147590	G	A	0.1879	2.862e-11	-0.1361	0.0205	1	rs75423543	2	RP11-119J18.1	765	upstream	4.801	7	5	15	0	0	0
Choline	5:135147671:C:T	rs12516288	5	135147671	C	T	0.1879	2.816e-11	0.1361	0.0205	1	rs75423543	2	RP11-119J18.1	684	upstream	12.71	6	5	15	0	0	0
Choline	5:135149911:C:T	rs55798312	5	135149911	C	T	0.1879	3.468e-11	0.1353	0.0204	1	rs75423543	2	RP11-119J18.1	0	ncRNA_intronic	3.728	5	2	15	0	0	0
Choline	5:135154703:A:G	rs75423543	5	135154703	G	A	0.1879	2.651e-11	0.1362	0.0204	1	rs75423543	2	RP11-119J18.1	0	ncRNA_intronic	0.483	5	5	15	0	0	0
Choline	5:135161405:A:G	rs4976478	5	135161405	G	A	0.1928	1.776e-10	-0.1291	0.0202	0.969797	rs75423543	2	RP11-119J18.1	0	ncRNA_intronic	0.034	5	5	14	1	0	0
Choline	5:135162886:A:G	rs9986271	5	135162886	G	A	0.1938	2.148e-10	-0.1285	0.0202	0.963911	rs75423543	2	RP11-119J18.1	614	downstream	1.511	5	5	14	1	0	0
Choline	5:135164233:A:G	rs4976480	5	135164233	G	A	0.1938	2.102e-10	-0.1285	0.0202	0.963911	rs75423543	2	RP11-119J18.1	1961	intergenic	5.561	5	5	14	1	0	0
Choline	5:135165061:A:G	rs55973833	5	135165061	G	A	0.1958	2.165e-10	0.1283	0.0202	0.95229	rs75423543	2	RP11-119J18.1	2789	intergenic	4.014	5	5	14	1	0	0
Choline	5:135166162:C:T	rs59014327	5	135166162	C	T	0.2147	1.625e-09	0.1186	0.0197	0.856767	rs75423543	2	RP11-119J18.1	3890	intergenic	6.609	3a	5	14	1	0	0
Choline	5:135166210:C:T	rs61004174	5	135166210	C	T	0.2147	1.622e-09	-0.1186	0.0197	0.856767	rs75423543	2	RP11-119J18.1	3938	intergenic	4.266	4	5	14	1	0	0
Choline	5:135166291:A:G	rs59267769	5	135166291	G	A	0.2147	1.659e-09	-0.1186	0.0197	0.856767	rs75423543	2	RP11-119J18.1	4019	intergenic	3.497	3a	5	14	1	0	0
Choline	5:135166533:G:T	rs76183337	5	135166533	G	T	0.1958	2.233e-10	-0.1282	0.0202	0.95229	rs75423543	2	SLC25A48	3804	intergenic	0.735	5	5	14	1	0	0
Choline	5:135166553:G:T	rs56012354	5	135166553	G	T	0.2147	1.699e-09	0.1185	0.0197	0.856767	rs75423543	2	SLC25A48	3784	intergenic	3.917	5	5	14	1	0	0
Choline	5:135166574:A:G	rs17738526	5	135166574	G	A	0.2147	1.701e-09	0.1185	0.0197	0.856767	rs75423543	2	SLC25A48	3763	intergenic	1.543	5	5	14	1	0	0
Choline	5:135166664:C:G	rs55674104	5	135166664	G	C	0.2147	1.68e-09	0.1186	0.0197	0.856767	rs75423543	2	SLC25A48	3673	intergenic	0.066	6	5	14	1	0	0
Choline	5:135166723:C:T	rs55883620	5	135166723	C	T	0.2147	1.714e-09	0.1185	0.0197	0.856767	rs75423543	2	SLC25A48	3614	intergenic	4.082	7	5	14	1	0	0
Choline	5:135166905:A:G	rs714091	5	135166905	G	A	0.2147	1.668e-09	0.1186	0.0197	0.856767	rs75423543	2	SLC25A48	3432	intergenic	3.329	NA	5	14	1	0	0
Choline	5:135167050:C:T	rs714089	5	135167050	C	T	0.1958	2.083e-10	-0.1285	0.0202	0.95229	rs75423543	2	SLC25A48	3287	intergenic	0.34	NA	5	14	1	0	0
Choline	5:135167203:A:C	rs11950083	5	135167203	C	A	0.2147	1.686e-09	0.1185	0.0197	0.856767	rs75423543	2	SLC25A48	3134	intergenic	5.442	7	5	14	1	0	0
Choline	5:135167308:G:T	rs11956751	5	135167308	G	T	0.2147	1.668e-09	-0.1186	0.0197	0.856767	rs75423543	2	SLC25A48	3029	intergenic	1.522	5	5	14	1	0	0
Choline	5:135167358:C:T	rs11956708	5	135167358	C	T	0.1958	2.148e-10	-0.1284	0.0202	0.95229	rs75423543	2	SLC25A48	2979	intergenic	0.53	5	5	14	1	0	0
Choline	5:135167478:A:G	rs12515184	5	135167478	G	A	0.1958	2.148e-10	0.1284	0.0202	0.95229	rs75423543	2	SLC25A48	2859	intergenic	1.003	5	5	14	1	0	0
Choline	5:135167993:C:G	rs12521010	5	135167993	G	C	0.2147	1.541e-09	-0.1188	0.0197	0.856767	rs75423543	2	SLC25A48	2344	intergenic	0.241	5	5	14	1	0	0
Choline	5:135169469:A:G	rs11242301	5	135169469	G	A	0.1958	2.004e-10	-0.1286	0.0202	0.95229	rs75423543	2	SLC25A48	868	upstream	5.163	5	5	13	1	0	0
Choline	5:135169553:C:G	rs11242302	5	135169553	G	C	0.2147	1.444e-09	0.119	0.0197	0.856767	rs75423543	2	SLC25A48	784	upstream	8.32	5	5	13	1	0	0
Choline	5:135169853:A:T	rs76217270	5	135169853	T	A	0.1958	2.484e-10	-0.1279	0.0202	0.95229	rs75423543	2	SLC25A48	484	upstream	6.07	5	2	13	1	0	0
Choline	5:135169908:C:G	rs17169210	5	135169908	G	C	0.2147	1.489e-09	-0.1189	0.0197	0.856767	rs75423543	2	SLC25A48	429	upstream	5.474	4	2	13	1	0	0
Choline	5:135170111:C:T	rs12514887	5	135170111	C	T	0.2147	1.421e-09	0.1191	0.0197	0.856767	rs75423543	2	SLC25A48	226	upstream	7.139	4	1	13	1	0	0
Choline	5:135170123:C:T	rs12522445	5	135170123	C	T	0.2147	1.406e-09	-0.1191	0.0197	0.856767	rs75423543	2	SLC25A48	214	upstream	0.654	4	1	13	1	0	0
Choline	5:135170658:C:T	rs17738773	5	135170658	C	T	0.2147	1.538e-09	0.1188	0.0197	0.856767	rs75423543	2	SLC25A48	0	intronic	8.766	4	1	10	1	0	0
Choline	5:135170981:C:T	rs17738826	5	135170981	C	T	0.2147	1.492e-09	0.1189	0.0197	0.856767	rs75423543	2	SLC25A48	0	intronic	8.501	2b	1	10	1	0	0
Choline	5:135171052:G:GA	rs146148125	5	135171052	G	GA	0.1958	NA	NA	NA	0.95229	rs75423543	2	SLC25A48	0	intronic	6.043	NA	1	13	1	0	0
Choline	5:135171149:A:C	rs17687689	5	135171149	C	A	0.1918	4.974e-11	0.1337	0.0204	0.963611	rs75423543	2	SLC25A48	0	intronic	9.639	4	1	13	1	0	0
Choline	5:135171579:A:G	rs73789200	5	135171579	G	A	0.2117	4.122e-10	0.1236	0.0198	0.871296	rs75423543	2	SLC25A48	0	intronic	11.03	5	1	13	1	0	0
Choline	5:135172047:C:CT	rs534850365	5	135172047	C	CT	0.169	NA	NA	NA	0.77603	rs75423543	2	SLC25A48	0	intronic	0.094	NA	1	14	1	0	0
Choline	5:135172079:G:T	rs11738241	5	135172079	G	T	0.3837	9.093e-10	0.1029	0.0168	0.901761	rs4976375	2	SLC25A48	0	intronic	0.069	5	1	14	1	0	0
Choline	5:135172455:A:G	rs12513723	5	135172455	G	A	0.1928	4.693e-11	-0.1339	0.0203	0.969797	rs75423543	2	SLC25A48	0	intronic	0.487	7	5	14	1	0	0
Choline	5:135172750:A:AT	rs11320274	5	135172750	AT	A	0.2137	NA	NA	NA	0.853296	rs75423543	2	SLC25A48	0	intronic	1.903	NA	5	14	1	0	0
Choline	5:135172938:C:T	rs6885670	5	135172938	C	T	0.2117	4.155e-10	-0.1236	0.0198	0.871296	rs75423543	2	SLC25A48	0	intronic	0.96	5	2	14	1	0	0
Choline	5:135173188:A:C	rs6890039	5	135173188	C	A	0.2117	4.132e-10	0.1236	0.0198	0.871296	rs75423543	2	SLC25A48	0	intronic	5.162	5	5	14	1	0	0
Choline	5:135173233:C:T	rs6871218	5	135173233	C	T	0.1928	4.594e-11	0.1339	0.0203	0.969797	rs75423543	2	SLC25A48	0	intronic	4.882	5	5	14	1	0	0
Choline	5:135174238:C:T	rs6877013	5	135174238	C	T	0.2117	3.886e-10	0.1238	0.0198	0.871296	rs75423543	2	SLC25A48	0	intronic	1.281	7	5	14	1	0	0
Choline	5:135174472:C:T	rs111256891	5	135174472	C	T	0.1928	4.292e-11	0.1341	0.0203	0.969797	rs75423543	2	SLC25A48	0	intronic	3.629	6	5	14	1	0	0
Choline	5:135174488:A:T	5:135174488:A:T	5	135174488	T	A	0.1928	5.444e-11	-0.1333	0.0203	0.969797	rs75423543	2	SLC25A48	0	intronic	4.08	7	5	14	1	0	0
Choline	5:135174576:C:T	rs115161686	5	135174576	C	T	0.1928	4.274e-11	0.1341	0.0203	0.969797	rs75423543	2	SLC25A48	0	intronic	4.838	7	5	14	1	0	0
Choline	5:135174742:C:T	rs4320253	5	135174742	C	T	0.2117	3.45e-10	-0.1242	0.0198	0.871296	rs75423543	2	SLC25A48	0	intronic	2.889	7	5	14	1	0	0
Choline	5:135174748:C:T	rs4401568	5	135174748	C	T	0.2137	2.777e-10	0.1247	0.0198	0.853296	rs75423543	2	SLC25A48	0	intronic	0.63	6	5	14	1	0	0
Choline	5:135174776:A:T	rs75571193	5	135174776	T	A	0.1928	5.361e-11	-0.1334	0.0203	0.969797	rs75423543	2	SLC25A48	0	intronic	0.302	6	5	14	1	0	0
Choline	5:135175641:A:G	rs4254897	5	135175641	G	A	0.2117	3.366e-10	-0.1243	0.0198	0.871296	rs75423543	2	SLC25A48	0	intronic	1.241	7	5	14	1	0	0
Choline	5:135176130:A:C	rs56273735	5	135176130	C	A	0.1928	4.051e-11	-0.1343	0.0203	0.969797	rs75423543	2	SLC25A48	0	intronic	2.408	7	5	14	1	0	0
Choline	5:135176205:A:G	rs56166274	5	135176205	G	A	0.1928	4.033e-11	0.1343	0.0203	0.969797	rs75423543	2	SLC25A48	0	intronic	4.029	7	5	14	1	0	0
Choline	5:135176819:A:T	rs4976484	5	135176819	T	A	0.1938	5.372e-11	-0.1333	0.0203	0.963911	rs75423543	2	SLC25A48	0	intronic	3.859	5	5	14	1	0	0
Choline	5:135177125:A:G	rs6596268	5	135177125	G	A	0.2117	3.54e-10	0.124	0.0198	0.871296	rs75423543	2	SLC25A48	0	intronic	0.005	7	5	14	1	0	0
Choline	5:135177399:G:T	rs4246800	5	135177399	G	T	0.3837	NA	NA	NA	0.901761	rs4976375	2	SLC25A48	0	intronic	2.705	5	5	14	1	0	0
Choline	5:135177468:C:T	rs12153016	5	135177468	C	T	0.1928	4.91e-11	0.1336	0.0203	0.969797	rs75423543	2	SLC25A48	0	intronic	2.974	6	5	14	1	0	0
Choline	5:135178081:C:T	rs6596269	5	135178081	C	T	0.2117	3.474e-10	0.1241	0.0198	0.871296	rs75423543	2	SLC25A48	0	intronic	7.215	6	5	14	1	0	0
Choline	5:135178142:A:G	rs6596270	5	135178142	G	A	0.2117	3.468e-10	0.1241	0.0198	0.871296	rs75423543	2	SLC25A48	0	exonic	9.457	6	5	14	1	0	0
Choline	5:135178231:C:T	rs2304076	5	135178231	C	T	0.1928	4.796e-11	0.1337	0.0203	0.969797	rs75423543	2	SLC25A48	0	intronic	3.738	5	5	14	1	0	0
Choline	5:135180796:A:G	rs79755691	5	135180796	G	A	0.1928	4.447e-11	0.134	0.0203	0.969797	rs75423543	2	SLC25A48	0	intronic	3.346	6	5	15	1	0	0
Choline	5:135181443:A:G	rs4246801	5	135181443	G	A	0.3708	4.681e-10	-0.1053	0.0169	0.865743	rs4976375	2	SLC25A48	0	intronic	2.221	6	5	15	1	0	0
Choline	5:135182123:A:G	rs4976493	5	135182123	G	A	0.3708	4.297e-10	-0.1055	0.0169	0.865743	rs4976375	2	SLC25A48	0	intronic	2.187	5	5	15	1	0	0
Choline	5:135185565:A:G	rs6870487	5	135185565	G	A	0.3698	3.867e-10	-0.1059	0.0169	0.862707	rs4976375	2	SLC25A48	0	intronic	3.966	5	5	15	1	0	0
Choline	5:135185569:A:G	rs6870496	5	135185569	G	A	0.3698	3.862e-10	-0.1059	0.0169	0.862707	rs4976375	2	SLC25A48	0	intronic	1.761	5	5	15	1	0	0
Choline	5:135185855:A:G	rs4976497	5	135185855	G	A	0.3708	3.952e-10	-0.1058	0.0169	0.865743	rs4976375	2	SLC25A48	0	intronic	2.659	7	5	15	1	0	0
Choline	5:135185867:A:G	rs4976498	5	135185867	G	A	0.3907	1.093e-09	0.1022	0.0168	0.933501	rs4976375	2	SLC25A48	0	intronic	2.134	7	5	15	1	0	0
Choline	5:135185877:A:G	rs12522259	5	135185877	G	A	0.1998	7.711e-11	-0.1317	0.0202	0.91915	rs75423543	2	SLC25A48	0	intronic	0.807	6	5	15	1	0	0
Choline	5:135186075:A:G	rs2304077	5	135186075	G	A	0.3708	3.607e-10	-0.1061	0.0169	0.865743	rs4976375	2	SLC25A48	0	intronic	3.192	5	5	15	1	0	0
Choline	5:135187331:C:T	rs56382048	5	135187331	C	T	0.1998	7.324e-11	-0.1317	0.0202	0.91915	rs75423543	2	SLC25A48	0	intronic	6.504	5	2	15	1	0	0
Choline	5:135187520:C:G	rs7721974	5	135187520	G	C	0.4006	3.667e-10	0.1048	0.0167	0.969825	rs4976375	2	SLC25A48	0	intronic	0.49	5	2	15	1	0	0
Choline	5:135188044:C:T	rs12513938	5	135188044	C	T	0.1998	1.087e-10	-0.1306	0.0202	0.91915	rs75423543	2	SLC25A48	0	intronic	1.839	5	5	15	1	0	0
Choline	5:135189775:C:T	rs4976503	5	135189775	C	T	0.4085	9.439e-11	0.1081	0.0167	1	rs4976375	2	SLC25A48	0	intronic	0.619	7	5	15	1	0	0
Choline	5:135190750:C:G	rs6859088	5	135190750	G	C	0.4085	8.796e-11	-0.1083	0.0167	1	rs4976375	2	SLC25A48	0	intronic	0.117	6	4	15	1	0	0
Choline	5:135191461:A:G	rs4976375	5	135191461	G	A	0.4085	8.136e-11	0.1084	0.0167	1	rs4976375	2	SLC25A48	0	intronic	0.794	7	4	15	1	0	0
Choline	5:135193780:G:GTTGT	rs148947193	5	135193780	G	GTTGT	0.4085	NA	NA	NA	1	rs4976375	2	SLC25A48	0	intronic	3	NA	5	15	1	0	0
Choline	5:135194223:A:G	rs12523450	5	135194223	G	A	0.2008	1.046e-10	0.1314	0.0203	0.91372	rs75423543	2	SLC25A48	0	intronic	0.701	5	5	15	1	0	0
Choline	5:135195361:C:G	rs12515289	5	135195361	G	C	0.2177	1.604e-09	-0.1199	0.0199	0.824014	rs75423543	2	SLC25A48	0	intronic	4.385	5	5	15	1	0	0
Choline	5:135197998:G:T	rs11953030	5	135197998	G	T	0.1988	2.354e-10	-0.1299	0.0205	0.913021	rs75423543	2	SLC25A48	0	intronic	0.834	5	7	15	1	0	0
Choline	5:135201164:C:T	rs4976511	5	135201164	C	T	0.1988	4.025e-10	-0.1289	0.0206	0.913021	rs75423543	2	SLC25A48	0	intronic	8.116	5	5	15	1	0	0
Choline	5:135201280:C:T	rs4613701	5	135201280	C	T	0.1988	4.58e-10	-0.1284	0.0206	0.913021	rs75423543	2	SLC25A48	0	intronic	6.872	5	5	15	1	0	0
Choline	5:135201329:A:G	rs4246805	5	135201329	G	A	0.1988	4.089e-10	-0.1288	0.0206	0.913021	rs75423543	2	SLC25A48	0	intronic	4.313	7	5	15	1	0	0
Choline	5:135201771:A:G	rs4487482	5	135201771	G	A	0.2008	2.983e-10	0.13	0.0206	0.892579	rs75423543	2	SLC25A48	0	intronic	6.747	5	5	15	1	0	0
Choline	5:135201795:A:C	rs80177493	5	135201795	C	A	0.1988	4.11e-10	0.1291	0.0207	0.913021	rs75423543	2	SLC25A48	0	intronic	1.862	5	5	15	1	0	0
Choline	5:135202199:C:G	rs4976512	5	135202199	G	C	0.4105	1.539e-10	-0.1085	0.017	0.968952	rs4976375	2	SLC25A48	0	intronic	2.244	7	5	15	1	0	0
Choline	5:135203513:A:G	rs4272127	5	135203513	G	A	0.3449	1.12e-07	-0.0935	0.0176	0.718004	rs4976375	2	SLC25A48	0	intronic	1.548	4	5	15	1	0	0
Choline	5:135204350:T:TACAC	rs71819151	5	135204350	TACAC	T	0.1571	NA	NA	NA	0.679709	rs75423543	2	SLC25A48	0	intronic	0.943	NA	5	15	1	0	0
Choline	5:135205555:C:T	rs6865122	5	135205555	C	T	0.08946	2.989e-07	0.1414	0.0276	0.852567	rs6889141	2	SLC25A48	0	intronic	3.249	5	2	15	1	0	0
Choline	5:135206289:A:T	rs6889141	5	135206289	T	A	0.07654	6.147e-09	0.1695	0.0292	1	rs6889141	2	SLC25A48	0	intronic	5.676	5	5	15	1	0	0
Choline	5:135207870:C:T	rs11960025	5	135207870	T	C	0.1332	NA	NA	NA	1	rs57847999	2	SLC25A48	0	UTR3	3.547	7	5	15	1	0	0
Choline	5:135207962:C:T	rs57847999	5	135207962	C	T	0.1332	9.486e-10	0.1471	0.024	1	rs57847999	2	SLC25A48	0	UTR3	5.175	5	5	15	1	0	0
Choline	5:135208923:C:G	rs76452314	5	135208923	G	C	0.08946	5.18e-07	0.1377	0.0274	0.852567	rs6889141	2	SLC25A48	0	intronic	4.509	5	5	15	1	0	0
Choline	5:135209181:G:T	rs79064508	5	135209181	G	T	0.07654	1.123e-08	-0.1658	0.029	1	rs6889141	2	SLC25A48	0	intronic	6.709	5	5	15	1	0	0
Choline	5:135209556:A:G	rs78883056	5	135209556	G	A	0.07654	1.239e-08	-0.1652	0.029	1	rs6889141	2	SLC25A48	0	intronic	2.803	5	5	15	1	0	0
Choline	5:135211437:A:C	rs76826387	5	135211437	C	A	0.05169	2.03e-06	-0.1679	0.0353	0.67555	rs6889141	2	SLC25A48	0	UTR3	3.517	5	5	14	1	0	0
Choline	5:135211466:C:T	rs7717673	5	135211466	C	T	0.09145	8.923e-07	-0.1342	0.0273	0.833073	rs6889141	2	SLC25A48	0	UTR3	0.961	5	5	14	1	0	0
Choline	5:135211601:A:G	rs7717839	5	135211601	G	A	0.1342	1.369e-09	0.1447	0.0239	0.991458	rs57847999	2	SLC25A48	0	UTR3	0.034	5	5	14	1	0	0
Choline	5:135211687:G:T	rs7718387	5	135211687	G	T	0.09145	8.613e-07	-0.1343	0.0273	0.833073	rs6889141	2	SLC25A48	0	UTR3	2.841	7	5	14	1	0	0
Choline	5:135212281:A:G	rs154649	5	135212281	G	A	0.09145	9.119e-07	0.1341	0.0273	0.833073	rs6889141	2	SLC25A48	0	intronic	4.365	NA	5	14	1	0	0
Choline	5:135212750:C:T	rs25900	5	135212750	C	T	0.08946	6.797e-07	-0.1358	0.0273	0.852567	rs6889141	2	SLC25A48	0	intronic	3.545	NA	5	14	1	0	0
Choline	5:135213151:A:T	5:135213151:A:T	5	135213151	T	A	0.07654	1.567e-08	0.164	0.029	1	rs6889141	2	SLC25A48	0	intronic	4.126	5	5	14	1	0	0
Choline	5:135213205:G:T	rs25898	5	135213205	G	T	0.09145	8.699e-07	-0.1346	0.0274	0.833073	rs6889141	2	SLC25A48	0	intronic	0.33	NA	5	14	1	0	0
Choline	5:135214267:C:T	rs31566	5	135214267	C	T	0.09145	9.072e-07	0.1346	0.0274	0.833073	rs6889141	2	SLC25A48	0	intronic	0.311	NA	5	14	1	0	0
Choline	5:135214426:A:T	rs25897	5	135214426	T	A	0.09145	9.209e-07	0.1346	0.0274	0.833073	rs6889141	2	SLC25A48	0	intronic	4.76	5	5	14	1	0	0
Choline	5:135215298:A:T	rs55692048	5	135215298	A	T	0.1412	NA	NA	NA	0.641252	rs57847999	2	SLC25A48	0	intronic	0.324	7	5	14	1	0	0
Choline	5:135216536:C:T	rs27426	5	135216536	C	T	0.07654	2.59e-08	-0.1626	0.0292	1	rs6889141	2	SLC25A48	0	intronic	3.249	NA	5	14	1	0	0
Choline	5:135216794:C:G	rs27427	5	135216794	G	C	0.09046	1.361e-06	-0.1338	0.0277	0.842725	rs6889141	2	SLC25A48	0	intronic	0.832	5	2	14	1	0	0
Choline	5:135216860:C:T	rs417168	5	135216860	C	T	0.1769	2.474e-08	0.1236	0.0222	0.699631	rs57847999	2	SLC25A48	0	intronic	3.671	NA	5	14	1	0	0
Choline	5:135216861:A:G	rs442281	5	135216861	G	A	0.1769	2.391e-08	-0.1238	0.0222	0.699631	rs57847999	2	SLC25A48	0	intronic	4.1	NA	5	14	1	0	0
Choline	17:17418594:A:G	rs4646405	17	17418594	G	A	0.4066	8.545e-11	0.1091	0.0168	0.624736	rs4646396	3	PEMT	0	intronic	2.444	NA	2	15	1	0	0
Choline	17:17419338:C:G	rs2168345	17	17419338	G	C	0.4155	2.019e-10	-0.1059	0.0166	0.649493	rs4646396	3	PEMT	0	intronic	1.923	5	1	7	1	0	0
Choline	17:17420151:C:T	rs4244592	17	17420151	C	T	0.4145	1.676e-10	0.1062	0.0166	0.646048	rs4646396	3	PEMT	0	intronic	4.493	NA	1	5	1	0	0
Choline	17:17420218:G:T	rs4244593	17	17420218	G	T	0.4145	1.662e-10	0.1062	0.0166	0.646048	rs4646396	3	PEMT	0	intronic	0.501	NA	1	5	1	0	0
Choline	17:17421187:C:G	rs4646402	17	17421187	G	C	0.4155	9.627e-11	-0.1076	0.0166	0.655987	rs4646346	3	PEMT	0	intronic	0.999	5	1	5	1	0	0
Choline	17:17422768:G:T	rs748196	17	17422768	G	T	0.4732	NA	NA	NA	0.80169	rs4646396	3	PEMT	0	intronic	9.099	NA	1	5	1	0	0
Choline	17:17424499:C:G	rs9908984	17	17424499	G	C	0.4553	NA	NA	NA	0.669326	rs3760188	3	PEMT	0	intronic	1.28	6	4	5	1	0	0
Choline	17:17425002:C:T	rs12935886	17	17425002	C	T	0.4095	3.886e-11	0.11	0.0166	0.641731	rs4646346	3	PEMT	0	intronic	4.648	7	4	5	1	0	0
Choline	17:17425631:C:T	rs897453	17	17425631	C	T	0.4513	NA	NA	NA	0.650568	rs3760188	3	PEMT	0	exonic	0.237	5	4	15	1	0	0
Choline	17:17426009:C:T	rs746899	17	17426009	C	T	0.4095	3.041e-11	0.1107	0.0167	0.641731	rs4646346	3	PEMT	0	intronic	4.227	4	4	15	1	0	0
Choline	17:17426127:A:T	rs746900	17	17426127	A	T	0.4811	NA	NA	NA	0.790022	rs4646396	3	PEMT	0	intronic	0.013	4	4	15	1	0	0
Choline	17:17428278:C:T	rs11869142	17	17428278	C	T	0.4513	4.715e-12	-0.1153	0.0167	0.682925	rs3760188	3	PEMT	0	intronic	1.13	7	5	15	1	0	0
Choline	17:17429927:A:G	rs4244594	17	17429927	G	A	0.4085	7.469e-12	-0.1145	0.0167	0.716585	rs4646346	3	PEMT	0	intronic	0.029	NA	2	15	1	0	0
Choline	17:17430649:C:T	rs4924922	17	17430649	C	T	0.3976	1.501e-11	0.1129	0.0167	0.676769	rs4646346	3	PEMT	0	intronic	0.142	7	2	15	1	0	0
Choline	17:17432098:C:T	rs4646397	17	17432098	C	T	0.3748	1.681e-12	0.1189	0.0168	0.764423	rs4646346	3	PEMT	0	intronic	1.507	NA	5	15	1	0	0
Choline	17:17432744:A:G	rs4646396	17	17432744	G	A	0.4563	3.247e-17	-0.1407	0.0167	1	rs4646396	3	PEMT	0	intronic	0.181	NA	5	15	1	0	0
Choline	17:17433777:C:T	rs12945144	17	17433777	T	C	0.4632	NA	NA	NA	0.965343	rs4646396	3	PEMT	0	intronic	8.963	7	5	15	1	0	0
Choline	17:17434218:A:G	rs35656361	17	17434218	G	A	0.4632	2.893e-13	-0.1217	0.0167	0.776097	rs3760188	3	PEMT	0	intronic	2.571	6	5	15	1	0	0
Choline	17:17435071:C:T	rs11078388	17	17435071	C	T	0.4632	6.681e-13	-0.1199	0.0167	0.776097	rs3760188	3	PEMT	0	intronic	11.78	6	5	15	1	0	0
Choline	17:17437048:C:CT	rs35298651	17	17437048	C	CT	0.3946	NA	NA	NA	0.777209	rs4646346	3	PEMT	0	intronic	1.316	NA	5	15	1	0	0
Choline	17:17438031:C:T	rs9892560	17	17438031	C	T	0.3857	2.419e-12	-0.1178	0.0168	0.800001	rs4646346	3	PEMT	0	intronic	2.454	6	5	15	1	0	0
Choline	17:17438085:C:T	rs9894321	17	17438085	C	T	0.3857	2.382e-12	0.1179	0.0168	0.800001	rs4646346	3	PEMT	0	intronic	4.109	7	5	15	1	0	0
Choline	17:17438318:A:G	rs12941371	17	17438318	A	G	0.4632	NA	NA	NA	0.965281	rs4646396	3	PEMT	0	intronic	1.744	7	5	15	1	0	0
Choline	17:17439458:C:T	rs750546	17	17439458	C	T	0.4672	4.006e-17	-0.1402	0.0167	0.950304	rs4646396	3	PEMT	0	intronic	0.373	2b	2	15	1	0	0
Choline	17:17439793:C:T	rs936108	17	17439793	T	C	0.4652	NA	NA	NA	0.9656	rs4646396	3	PEMT	0	intronic	0.209	NA	2	15	1	0	0
Choline	17:17440516:A:G	rs4646395	17	17440516	A	G	0.4632	NA	NA	NA	0.957536	rs4646396	3	PEMT	0	intronic	0.41	NA	5	15	1	0	0
Choline	17:17440595:A:C	rs4646394	17	17440595	C	A	0.4602	NA	NA	NA	0.945759	rs4646396	3	PEMT	0	intronic	3.17	NA	5	15	1	0	0
Choline	17:17441359:A:C	rs4646392	17	17441359	A	C	0.4632	NA	NA	NA	0.957536	rs4646396	3	PEMT	0	intronic	1.128	NA	5	15	1	0	0
Choline	17:17441369:C:G	rs4646391	17	17441369	G	C	0.4632	NA	NA	NA	0.957536	rs4646396	3	PEMT	0	intronic	2.564	4	5	15	1	0	0
Choline	17:17443090:A:G	rs4646390	17	17443090	G	A	0.3817	4.126e-12	0.1167	0.0168	0.801065	rs4646346	3	PEMT	0	intronic	3.646	NA	5	15	1	0	0
Choline	17:17444349:A:C	rs4646389	17	17444349	A	C	0.4622	NA	NA	NA	0.945932	rs4646396	3	PEMT	0	intronic	1.432	NA	5	15	1	0	0
Choline	17:17444369:A:G	rs4646388	17	17444369	A	G	0.4642	NA	NA	NA	0.953848	rs4646396	3	PEMT	0	intronic	0.781	NA	5	15	1	0	0
Choline	17:17444584:G:T	rs4646387	17	17444584	T	G	0.4622	NA	NA	NA	0.945932	rs4646396	3	PEMT	0	intronic	4.287	NA	5	15	1	0	0
Choline	17:17444874:A:G	rs11651620	17	17444874	A	G	0.4632	NA	NA	NA	0.949822	rs4646396	3	PEMT	0	intronic	1.393	5	5	15	1	0	0
Choline	17:17445537:C:T	rs75459764	17	17445537	C	T	0.4722	NA	NA	NA	0.89843	rs4646396	3	PEMT	0	intronic	0.05	6	5	15	1	0	0
Choline	17:17445538:A:G	rs77148834	17	17445538	G	A	0.4622	NA	NA	NA	0.945932	rs4646396	3	PEMT	0	intronic	3.795	6	5	15	1	0	0
Choline	17:17445541:C:T	rs76279970	17	17445541	T	C	0.4722	NA	NA	NA	0.89843	rs4646396	3	PEMT	0	intronic	3.503	6	5	15	1	0	0
Choline	17:17445546:C:T	rs80097125	17	17445546	T	C	0.4722	NA	NA	NA	0.89843	rs4646396	3	PEMT	0	intronic	4.024	7	5	15	1	0	0
Choline	17:17445547:A:G	rs12940673	17	17445547	G	A	0.4722	NA	NA	NA	0.89843	rs4646396	3	PEMT	0	intronic	4.938	7	5	15	1	0	0
Choline	17:17445551:T:TC	rs11348592	17	17445551	T	TC	0.4722	NA	NA	NA	0.89843	rs4646396	3	PEMT	0	intronic	0.472	NA	5	15	1	0	0
Choline	17:17445559:A:T	rs6502602	17	17445559	T	A	0.4722	NA	NA	NA	0.89843	rs4646396	3	PEMT	0	intronic	0.789	7	5	15	1	0	0
Choline	17:17445680:G:T	rs6502603	17	17445680	T	G	0.4622	NA	NA	NA	0.945932	rs4646396	3	PEMT	0	intronic	5.23	5	4	15	1	0	0
Choline	17:17446103:C:T	rs747770	17	17446103	C	T	0.3807	5.68e-12	0.116	0.0168	0.790392	rs4646346	3	PEMT	0	intronic	3.205	5	4	15	1	0	0
Choline	17:17447138:A:G	rs9894588	17	17447138	G	A	0.3847	8.173e-12	-0.1151	0.0168	0.79751	rs4646346	3	PEMT	0	intronic	0.198	5	5	15	1	0	0
Choline	17:17447859:G:T	rs8080165	17	17447859	G	T	0.3857	5.136e-12	-0.1163	0.0168	0.800001	rs4646346	3	PEMT	0	intronic	0.469	7	5	15	1	0	0
Choline	17:17448594:C:T	rs3744117	17	17448594	C	T	0.06064	6.265e-05	-0.1627	0.0407	0.606672	rs77911758	3	PEMT	0	intronic	0.053	NA	4	15	1	0	0
Choline	17:17448691:A:G	rs4646385	17	17448691	G	A	0.4543	NA	NA	NA	0.91535	rs4646396	3	PEMT	0	intronic	6.03	NA	4	15	1	0	0
Choline	17:17452512:A:G	rs9893179	17	17452512	A	G	0.4642	NA	NA	NA	0.946041	rs4646396	3	PEMT	0	intronic	1.156	6	5	15	1	0	0
Choline	17:17452631:A:G	rs143293117	17	17452631	G	A	0.07058	3.805e-08	-0.1934	0.0352	0.670837	rs77911758	3	PEMT	0	intronic	8.011	6	5	15	1	0	0
Choline	17:17453067:C:T	rs11656215	17	17453067	T	C	0.4771	NA	NA	NA	0.876499	rs4646396	3	PEMT	0	intronic	0.285	4	5	15	1	0	0
Choline	17:17454883:C:T	rs4646383	17	17454883	C	T	0.07256	1.563e-08	-0.1983	0.0351	0.715715	rs77911758	3	PEMT	0	intronic	0.172	NA	2	15	1	0	0
Choline	17:17455469:C:T	rs57417963	17	17455469	C	T	0.07256	1.539e-08	0.1984	0.0351	0.715715	rs77911758	3	PEMT	0	intronic	7.713	7	5	15	1	0	0
Choline	17:17455778:A:T	rs58810148	17	17455778	T	A	0.07256	1.529e-08	0.1984	0.0351	0.715715	rs77911758	3	PEMT	0	intronic	0.06	5	5	15	1	0	0
Choline	17:17455871:G:T	rs58956930	17	17455871	G	T	0.07256	1.528e-08	0.1984	0.0351	0.715715	rs77911758	3	PEMT	0	intronic	1.719	5	2	15	1	0	0
Choline	17:17456290:C:T	rs4646381	17	17456290	C	T	0.07256	1.519e-08	-0.1985	0.0351	0.715715	rs77911758	3	PEMT	0	intronic	3.839	NA	2	15	1	0	0
Choline	17:17456604:A:G	rs4646380	17	17456604	G	A	0.07356	1.524e-08	-0.1985	0.0351	0.70431	rs77911758	3	PEMT	0	intronic	0.036	NA	2	15	1	0	0
Choline	17:17456643:A:G	rs4646379	17	17456643	G	A	0.07256	1.533e-08	-0.1986	0.0351	0.715715	rs77911758	3	PEMT	0	intronic	0.032	NA	2	15	1	0	0
Choline	17:17459035:C:G	rs4244596	17	17459035	G	C	0.3936	1.084e-12	0.1181	0.0166	0.963277	rs4646346	3	PEMT	0	intronic	1.327	4	2	15	1	0	0
Choline	17:17459654:A:G	rs7221487	17	17459654	G	A	0.3936	1.045e-12	-0.1181	0.0166	0.963277	rs4646346	3	PEMT	0	intronic	1.594	3a	4	15	1	0	0
Choline	17:17459692:C:CT	rs11301881	17	17459692	C	CT	0.3946	NA	NA	NA	0.925738	rs4646346	3	PEMT	0	intronic	1.514	NA	4	15	1	0	0
Choline	17:17460180:C:T	rs4646372	17	17460180	C	T	0.3917	1.224e-12	0.1177	0.0166	0.955304	rs4646346	3	PEMT	0	intronic	3.792	NA	4	15	1	0	0
Choline	17:17460674:A:G	rs4646371	17	17460674	G	A	0.4573	2.182e-09	-0.0994	0.0166	0.988782	rs3760188	3	PEMT	0	intronic	6.502	NA	4	15	1	0	0
Choline	17:17460792:C:T	rs4646370	17	17460792	C	T	0.3917	1.228e-12	-0.1177	0.0166	0.955304	rs4646346	3	PEMT	0	intronic	0.76	NA	4	15	1	0	0
Choline	17:17461186:G:T	rs60343188	17	17461186	G	T	0.07256	1.41e-08	-0.1988	0.0351	0.715715	rs77911758	3	PEMT	0	intronic	5.489	5	4	15	1	0	0
Choline	17:17461822:C:CA	rs11292697	17	17461822	C	CA	0.4145	NA	NA	NA	0.87469	rs4646346	3	PEMT	0	intronic	1.273	NA	2	15	1	0	0
Choline	17:17462014:C:CAAAA	rs59107938	17	17462014	CAAAA	C	0.4732	NA	NA	NA	0.873557	rs3760188	3	PEMT	0	intronic	0.395	NA	5	15	1	0	0
Choline	17:17462148:G:T	rs74997466	17	17462148	G	T	0.07256	1.397e-08	-0.1989	0.0351	0.715715	rs77911758	3	PEMT	0	intronic	3.382	5	5	15	1	0	0
Choline	17:17462620:A:G	rs11654842	17	17462620	G	A	0.3946	9.407e-13	-0.1182	0.0166	0.967224	rs4646346	3	PEMT	0	intronic	0.264	5	5	15	1	0	0
Choline	17:17463335:A:G	rs4646369	17	17463335	G	A	0.3996	1.097e-12	0.1177	0.0165	0.98757	rs4646346	3	PEMT	0	intronic	2.138	NA	5	15	1	0	0
Choline	17:17463480:C:G	rs56656484	17	17463480	G	C	0.07256	1.375e-08	-0.1989	0.035	0.715715	rs77911758	3	PEMT	0	intronic	0.166	4	5	15	1	0	0
Choline	17:17463799:C:G	rs8082417	17	17463799	G	C	0.3926	1.293e-12	0.1174	0.0165	0.959204	rs4646346	3	PEMT	0	intronic	3.241	5	5	15	1	0	0
Choline	17:17463884:A:G	rs58146226	17	17463884	G	A	0.07256	1.37e-08	-0.199	0.035	0.715715	rs77911758	3	PEMT	0	intronic	0.048	5	5	15	1	0	0
Choline	17:17464828:A:G	rs1531100	17	17464828	A	G	0.4692	NA	NA	NA	0.80966	rs4646396	3	PEMT	0	intronic	6.589	NA	4	15	1	0	0
Choline	17:17465458:A:G	rs4646368	17	17465458	A	G	0.4692	NA	NA	NA	0.809047	rs4646396	3	PEMT	0	intronic	4.84	NA	2	15	1	0	0
Choline	17:17465998:C:T	rs8079427	17	17465998	C	T	0.3917	1.406e-12	0.1171	0.0165	0.955304	rs4646346	3	PEMT	0	intronic	0.158	6	4	5	1	0	0
Choline	17:17466414:C:T	rs4646367	17	17466414	C	T	0.07256	1.329e-08	0.1991	0.035	0.715715	rs77911758	3	PEMT	0	intronic	8.483	NA	2	5	1	0	0
Choline	17:17466991:A:G	rs897451	17	17466991	G	A	0.3907	1.6e-12	0.1168	0.0165	0.959584	rs4646346	3	PEMT	0	intronic	4.665	NA	5	5	1	0	0
Choline	17:17467357:C:CT	rs5819618	17	17467357	CT	C	0.4573	NA	NA	NA	0.988782	rs3760188	3	PEMT	0	intronic	1.553	NA	5	5	1	0	0
Choline	17:17467501:A:G	rs744925	17	17467501	A	G	0.4702	NA	NA	NA	0.813152	rs4646396	3	PEMT	0	intronic	2.478	NA	5	5	1	0	0
Choline	17:17467687:G:GC	rs34201475	17	17467687	GC	G	0.4692	NA	NA	NA	0.80966	rs4646396	3	PEMT	0	intronic	10.53	NA	5	5	1	0	0
Choline	17:17467783:C:T	rs4646365	17	17467783	T	C	0.4692	NA	NA	NA	0.80966	rs4646396	3	PEMT	0	intronic	10.89	NA	5	5	1	0	0
Choline	17:17470609:C:T	rs4646359	17	17470609	T	C	0.4692	NA	NA	NA	0.80966	rs4646396	3	PEMT	0	intronic	1.653	NA	2	7	1	0	0
Choline	17:17470708:A:G	rs4646358	17	17470708	G	A	0.4692	NA	NA	NA	0.80966	rs4646396	3	PEMT	0	intronic	0.481	NA	2	7	1	0	0
Choline	17:17470719:C:T	rs4646357	17	17470719	C	T	0.3917	1.238e-12	0.1172	0.0165	0.955304	rs4646346	3	PEMT	0	intronic	0.759	NA	2	7	1	0	0
Choline	17:17471175:A:G	rs4646356	17	17471175	A	G	0.4702	NA	NA	NA	0.813152	rs4646396	3	PEMT	0	intronic	2.271	NA	1	7	1	0	0
Choline	17:17471373:A:C	rs4646354	17	17471373	A	C	0.3917	NA	NA	NA	0.955304	rs4646346	3	PEMT	0	intronic	1.135	NA	2	7	1	0	0
Choline	17:17472613:C:T	rs4244598	17	17472613	C	T	0.3907	1.425e-12	0.1169	0.0165	0.959584	rs4646346	3	PEMT	0	intronic	1.436	NA	2	5	1	0	0
Choline	17:17473014:C:T	rs75035298	17	17473014	C	T	0.07256	1.348e-08	-0.2006	0.0353	0.693101	rs77911758	3	PEMT	0	intronic	0.708	5	2	5	1	0	0
Choline	17:17473853:C:T	rs4646352	17	17473853	T	C	0.4692	NA	NA	NA	0.80966	rs4646396	3	PEMT	0	intronic	2.124	NA	2	5	1	0	0
Choline	17:17474143:C:T	rs4646351	17	17474143	C	T	0.3907	1.398e-12	-0.1169	0.0165	0.959584	rs4646346	3	PEMT	0	intronic	2.097	NA	2	5	1	0	0
Choline	17:17474154:A:G	rs4646350	17	17474154	G	A	0.3887	1.497e-12	0.1168	0.0165	0.951909	rs4646346	3	PEMT	0	intronic	7.612	NA	2	5	1	0	0
Choline	17:17474204:C:G	rs4646349	17	17474204	G	C	0.3986	1.139e-12	0.1173	0.0165	0.991748	rs4646346	3	PEMT	0	intronic	4.906	5	2	5	1	0	0
Choline	17:17474307:A:G	rs4646348	17	17474307	G	A	0.07356	1.26e-08	-0.1993	0.035	0.70431	rs77911758	3	PEMT	0	intronic	3.158	NA	2	5	1	0	0
Choline	17:17475025:G:GT	rs35067579	17	17475025	G	GT	0.5	NA	NA	NA	0.642487	rs4646346	3	PEMT	0	intronic	0.109	NA	2	5	1	0	0
Choline	17:17475350:G:T	rs897450	17	17475350	G	T	0.4702	NA	NA	NA	0.806015	rs4646396	3	PEMT	0	intronic	2.485	NA	4	5	1	0	0
Choline	17:17475468:A:G	rs729975	17	17475468	G	A	0.3996	1.068e-12	0.1175	0.0165	0.995855	rs4646346	3	PEMT	0	intronic	0.201	NA	4	5	1	0	0
Choline	17:17475567:C:T	rs729974	17	17475567	C	T	0.3917	1.43e-12	0.1169	0.0165	0.963475	rs4646346	3	PEMT	0	intronic	5.076	NA	4	5	1	0	0
Choline	17:17476021:A:G	rs7209113	17	17476021	G	A	0.3917	1.373e-12	-0.117	0.0165	0.963475	rs4646346	3	PEMT	0	intronic	2.926	5	1	5	1	0	0
Choline	17:17476380:A:G	rs12936632	17	17476380	G	A	0.4563	1.416e-09	-0.1002	0.0166	0.985054	rs3760188	3	PEMT	0	intronic	3.918	6	4	5	1	0	0
Choline	17:17476914:C:T	rs12939945	17	17476914	C	T	0.4692	NA	NA	NA	0.802551	rs4646396	3	PEMT	0	intronic	4.308	7	2	5	1	0	0
Choline	17:17477384:C:T	rs12948060	17	17477384	C	T	0.3917	1.281e-12	0.1172	0.0165	0.963475	rs4646346	3	PEMT	0	intronic	6.965	5	2	5	1	0	0
Choline	17:17477579:A:AC	rs139970591	17	17477579	AC	A	0.4702	NA	NA	NA	0.799572	rs4646396	3	PEMT	0	intronic	0.519	NA	1	5	1	0	0
Choline	17:17477847:C:T	rs11871667	17	17477847	T	C	0.4692	NA	NA	NA	0.802551	rs4646396	3	PEMT	0	intronic	2.942	7	2	5	1	0	0
Choline	17:17478195:C:G	rs70959694	17	17478195	G	C	0.07356	1.23e-08	-0.1993	0.035	0.70431	rs77911758	3	PEMT	0	intronic	1.18	5	2	5	1	0	0
Choline	17:17478352:C:T	rs11078389	17	17478352	C	T	0.3976	9.262e-13	0.1181	0.0165	0.987614	rs4646346	3	PEMT	0	intronic	6.536	5	2	5	1	0	0
Choline	17:17478390:C:T	rs11867345	17	17478390	T	C	0.4692	NA	NA	NA	0.802551	rs4646396	3	PEMT	0	intronic	5.375	5	2	5	1	0	0
Choline	17:17478775:A:C	rs35104205	17	17478775	C	A	0.4563	8.417e-10	-0.1016	0.0166	0.985054	rs3760188	3	PEMT	0	intronic	4.521	5	2	4	1	0	0
Choline	17:17478878:G:T	rs4646347	17	17478878	G	T	0.3917	1.227e-12	0.1174	0.0165	0.963475	rs4646346	3	PEMT	0	intronic	2.654	NA	2	4	1	0	0
Choline	17:17478917:C:T	rs4646346	17	17478917	C	T	0.4006	7.471e-13	-0.1184	0.0165	1	rs4646346	3	PEMT	0	intronic	6.434	NA	2	4	1	0	0
Choline	17:17480195:A:G	rs2124344	17	17480195	G	A	0.3917	1.112e-12	0.1177	0.0165	0.955304	rs4646346	3	PEMT	0	intronic	2.331	NA	2	4	1	0	0
Choline	17:17482727:C:T	rs58356850	17	17482727	C	T	0.07058	5.445e-09	-0.2042	0.035	0.739417	rs77911758	3	PEMT	0	intronic	1.706	7	4	5	1	0	0
Choline	17:17485584:A:G	rs2278952	17	17485584	G	A	0.06958	7.65e-09	-0.2034	0.0352	0.728186	rs77911758	3	PEMT	0	UTR5	0.205	NA	1	5	1	0	0
Choline	17:17486519:C:G	rs12325817	17	17486519	G	C	0.4612	7.499e-09	0.0957	0.0166	0.996248	rs3760188	3	PEMT	0	intronic	1.436	7	4	5	1	0	0
Choline	17:17487440:C:T	rs3760188	17	17487440	C	T	0.4602	5.008e-09	-0.0967	0.0165	1	rs3760188	3	PEMT	0	intronic	0.982	NA	4	5	1	0	0
Choline	17:17487576:C:T	rs3760187	17	17487576	C	T	0.07058	7.318e-09	-0.202	0.0349	0.739417	rs77911758	3	PEMT	0	intronic	6.186	NA	4	5	1	0	0
Choline	17:17492002:A:G	rs4924999	17	17492002	G	A	0.4612	7.599e-09	0.0956	0.0165	0.981361	rs3760188	3	PEMT	0	intronic	3.374	7	4	5	1	0	0
Choline	17:17492060:A:G	rs4646344	17	17492060	G	A	0.4602	6.217e-09	0.0961	0.0165	0.985023	rs3760188	3	PEMT	0	intronic	5.921	NA	4	5	1	0	0
Choline	17:17492077:G:T	rs4646343	17	17492077	G	T	0.4592	6.165e-09	-0.0962	0.0165	0.988731	rs3760188	3	PEMT	0	intronic	2.796	NA	4	5	1	0	0
Choline	17:17492654:A:G	rs77911758	17	17492654	G	A	0.09046	3.449e-10	-0.1938	0.0309	1	rs77911758	3	PEMT	0	intronic	5.043	7	4	5	1	0	0
Choline	17:17493086:C:T	rs4244599	17	17493086	C	T	0.4791	0.0005619	0.0566	0.0164	0.628442	rs4646346	3	PEMT	0	intronic	2.016	NA	2	5	1	0	0
Choline	17:17493272:A:G	rs4646342	17	17493272	G	A	0.4513	1.202e-06	-0.081	0.0167	0.836557	rs3760188	3	PEMT	0	intronic	0.621	NA	2	5	1	0	0
Choline	17:17493810:A:G	rs4646341	17	17493810	G	A	0.3956	9.268e-12	0.1129	0.0166	0.839132	rs4646346	3	PEMT	0	intronic	6.1	NA	1	2	1	0	0
Choline	17:17494015:C:T	rs4646340	17	17494015	C	T	0.3926	6.896e-12	-0.1142	0.0167	0.81238	rs4646346	3	PEMT	0	intronic	2.795	NA	1	2	1	0	0
Choline	17:17494545:G:GACA	rs4646338	17	17494545	GACA	G	0.4592	NA	NA	NA	0.907034	rs3760188	3	PEMT	0	intronic	3.345	NA	1	1	1	0	0
Choline	17:17499544:C:T	rs12937108	17	17499544	C	T	0.3837	2.442e-05	-0.0714	0.0169	0.667243	rs3760188	3	RP11-524F11.2	0	ncRNA_intronic	3.261	7	5	15	1	0	0
Choline	17:17502222:G:T	rs12452584	17	17502222	G	T	0.4642	3.93e-08	0.0914	0.0166	0.866428	rs3760188	3	RP11-524F11.2	0	ncRNA_intronic	1.912	6	5	15	1	0	0
Choline	17:17502453:C:T	rs12951181	17	17502453	C	T	0.3837	3.011e-05	0.0706	0.0169	0.667243	rs3760188	3	RP11-524F11.2	0	ncRNA_intronic	14.71	5	5	15	1	0	0
Choline	17:17503206:A:G	rs12941217	17	17503206	G	A	0.3837	3.269e-05	-0.0702	0.0169	0.667243	rs3760188	3	RP11-524F11.2	0	ncRNA_intronic	1.785	5	5	15	1	0	0
Choline	17:17503729:C:T	rs12603596	17	17503729	C	T	0.08549	1.031e-06	0.1606	0.0329	0.604512	rs77911758	3	RP11-524F11.2	0	ncRNA_intronic	2.389	6	5	15	1	0	0
Choline	17:17504609:C:T	rs11867208	17	17504609	C	T	0.3847	1.056e-10	0.1078	0.0167	0.766312	rs4646346	3	RP11-524F11.2	0	ncRNA_intronic	1.395	4	5	15	1	0	0
Choline	17:17504856:A:G	rs11869600	17	17504856	G	A	0.3857	2.905e-05	-0.0706	0.0169	0.65931	rs3760188	3	RP11-524F11.2	0	ncRNA_intronic	0.304	5	5	15	1	0	0
Choline	17:17505452:A:G	rs9895955	17	17505452	G	A	0.3837	7.182e-11	-0.1088	0.0167	0.763128	rs4646346	3	RP11-524F11.2	0	ncRNA_intronic	2.429	6	5	15	0	0	0
Choline	17:17506313:A:G	rs6502609	17	17506313	G	A	0.3847	9.808e-11	0.1081	0.0167	0.766312	rs4646346	3	RP11-524F11.2	0	ncRNA_intronic	0.04	5	5	15	0	0	0
Choline	17:17507308:C:T	rs7215833	17	17507308	C	T	0.3827	6.629e-11	0.109	0.0167	0.759972	rs4646346	3	RP11-524F11.2	0	ncRNA_intronic	0.165	5	5	15	0	0	0
Choline	17:17507905:A:G	rs35851484	17	17507905	G	A	0.3867	3.255e-05	0.0702	0.0169	0.661303	rs3760188	3	RP11-524F11.2	0	ncRNA_intronic	3.566	5	5	15	0	0	0
Choline	17:17508878:C:G	rs12939598	17	17508878	G	C	0.3857	4.092e-05	0.0694	0.0169	0.65931	rs3760188	3	RP11-524F11.2	0	ncRNA_intronic	5.209	3a	2	15	0	0	0
Choline	17:17509010:A:C	rs12946845	17	17509010	C	A	0.3857	3.333e-05	0.0701	0.0169	0.65931	rs3760188	3	RP11-524F11.2	0	ncRNA_intronic	5.252	3a	2	15	0	0	0
Choline	17:17509063:A:T	rs12949336	17	17509063	T	A	0.3867	3.484e-05	-0.07	0.0169	0.661303	rs3760188	3	RP11-524F11.2	0	ncRNA_intronic	1.768	4	2	15	0	0	0
Choline	17:17509687:C:T	rs11078390	17	17509687	C	T	0.3837	7.727e-11	0.1087	0.0167	0.763128	rs4646346	3	RP11-524F11.2	0	ncRNA_intronic	0.351	5	2	15	0	0	0
Choline	17:17509721:A:C	rs12949039	17	17509721	C	A	0.3857	3.311e-05	0.0702	0.0169	0.65931	rs3760188	3	RP11-524F11.2	0	ncRNA_intronic	4.826	5	2	15	0	0	0
Choline	17:17511203:C:T	rs12950093	17	17511203	C	T	0.3857	3.442e-05	-0.0701	0.0169	0.65931	rs3760188	3	RP11-524F11.2	0	ncRNA_intronic	5.746	7	5	15	0	0	0
Choline	17:17511387:A:G	rs1809206	17	17511387	G	A	0.3847	1.12e-10	0.1078	0.0167	0.766312	rs4646346	3	RP11-524F11.2	0	ncRNA_intronic	0.023	NA	5	15	0	0	0
Choline	17:17511601:C:T	rs897458	17	17511601	C	T	0.3837	5.907e-11	0.1095	0.0167	0.763128	rs4646346	3	RP11-524F11.2	0	ncRNA_intronic	2.915	NA	5	15	0	0	0
Choline	17:17511709:A:T	17:17511709:A:T	17	17511709	T	A	0.06262	NA	NA	NA	0.627147	rs4646396	3	RP11-524F11.2	0	ncRNA_intronic	0.632	6	5	15	0	0	0
Choline	17:17511709:G:T	17:17511709:G:T	17	17511709	G	T	0.4473	NA	NA	NA	0.627147	rs4646396	3	RP11-524F11.2	0	NA	0.604	NA	5	15	0	0	0
Choline	17:17511992:C:T	rs12952281	17	17511992	C	T	0.3847	3.531e-05	-0.0701	0.017	0.656359	rs3760188	3	RP11-524F11.2	0	ncRNA_intronic	1.515	7	5	15	0	0	0
Choline	17:17512768:C:T	rs12946063	17	17512768	C	T	0.3857	4.729e-05	0.069	0.0169	0.646561	rs3760188	3	RP11-524F11.2	0	ncRNA_intronic	4.04	4	1	15	0	0	0
Choline	17:17513189:A:G	rs12952629	17	17513189	G	A	0.3857	4.504e-05	-0.0691	0.0169	0.646561	rs3760188	3	RP11-524F11.2	0	ncRNA_intronic	6.179	7	5	15	0	0	0
Choline	17:17513295:C:T	rs12937187	17	17513295	C	T	0.3867	3.925e-05	0.0694	0.0169	0.643209	rs3760188	3	RP11-524F11.2	0	ncRNA_intronic	3.099	7	5	15	0	0	0
Choline	17:17513404:A:G	rs34664666	17	17513404	G	A	0.3867	5.002e-05	-0.0686	0.0169	0.643209	rs3760188	3	RP11-524F11.2	0	ncRNA_intronic	0.011	6	5	15	0	0	0
Choline	17:17514848:A:G	rs9898216	17	17514848	A	G	0.3857	NA	NA	NA	0.769162	rs11869492	3	RP11-524F11.2	1048	intergenic	0.859	5	5	15	0	0	0
Choline	17:17520784:C:T	rs62066209	17	17520784	C	T	0.3897	7.266e-10	0.1025	0.0166	0.971023	rs11869492	3	RP11-524F11.2	6984	intergenic	1.918	7	5	15	0	0	0
Choline	17:17523403:C:T	rs2882463	17	17523403	C	T	0.3887	7.009e-10	0.1025	0.0166	0.967023	rs11869492	3	RP11-524F11.2	9603	intergenic	1.056	7	5	15	0	0	0
Choline	17:17525476:C:T	rs11869492	17	17525476	C	T	0.3946	4.147e-10	0.1032	0.0165	1	rs11869492	3	RP11-524F11.2	11676	intergenic	1.172	6	2	15	0	0	0
Choline	17:17529042:C:T	rs7219757	17	17529042	C	T	0.4513	0.0001864	0.061	0.0163	0.782172	rs11869492	3	RP11-524F11.2	15242	intergenic	0.155	6	5	15	0	0	0
Choline	17:17529113:A:G	rs7218582	17	17529113	G	A	0.4523	0.0001599	0.0616	0.0163	0.786237	rs11869492	3	RP11-524F11.2	15313	intergenic	0.465	7	5	15	0	0	0
Choline	17:17531215:A:C	rs8076796	17	17531215	C	A	0.4523	0.0001846	0.061	0.0163	0.786237	rs11869492	3	RP11-524F11.2	17415	intergenic	1.409	7	5	15	0	0	0
Choline	17:17531709:A:G	rs62066213	17	17531709	G	A	0.4622	3.4e-07	-0.0842	0.0165	0.678716	rs3760188	3	RP11-524F11.2	17909	intergenic	1.079	7	1	15	0	0	0
Choline	17:17531791:C:T	rs9630706	17	17531791	C	T	0.4622	3.456e-07	-0.0842	0.0165	0.678716	rs3760188	3	RP11-524F11.2	17991	intergenic	1.478	7	1	15	0	0	0
Choline	17:17533249:T:TG	rs34988972	17	17533249	T	TG	0.4692	NA	NA	NA	0.600402	rs11869492	3	RP11-524F11.2	19449	intergenic	0.235	NA	5	15	0	0	0
Choline	17:17533750:C:T	rs7213809	17	17533750	C	T	0.4503	0.0001646	0.0615	0.0163	0.778146	rs11869492	3	RP11-524F11.2	19950	intergenic	0.241	7	5	15	0	0	0
Choline	17:17534207:C:T	rs12453926	17	17534207	C	T	0.4523	0.0001902	0.0609	0.0163	0.786237	rs11869492	3	RP11-524F11.2	20407	intergenic	1.942	3a	5	15	0	0	0
Choline	17:17534729:A:C	rs8074794	17	17534729	C	A	0.4523	0.0001835	0.0611	0.0163	0.786237	rs11869492	3	RP11-524F11.2	20929	intergenic	1.024	1f	5	15	0	0	0
Choline	17:17535645:C:G	rs7223804	17	17535645	G	C	0.05765	3.736e-08	-0.2092	0.038	0.618898	rs77911758	3	RP11-524F11.2	21845	intergenic	0.172	6	2	15	0	0	0
Choline	17:17538008:A:C	rs9890064	17	17538008	C	A	0.4533	0.0002886	-0.0591	0.0163	0.777828	rs11869492	3	RP11-524F11.2	24208	intergenic	1.855	5	5	15	0	0	0
Choline	17:17541750:A:G	rs9901291	17	17541750	G	A	0.4433	0.0001527	0.0621	0.0164	0.71482	rs11869492	3	RP11-524F11.2	27950	intergenic	0.988	5	5	15	0	0	0
Choline	17:17543033:C:T	rs11078392	17	17543033	C	T	0.4423	0.0001082	-0.0636	0.0164	0.704079	rs11869492	3	RP11-524F11.2	29233	intergenic	2.112	5	5	15	0	0	0
Choline	17:17543846:C:T	rs9891340	17	17543846	C	T	0.492	0.0006017	0.0565	0.0165	0.608189	rs11869492	3	RP11-524F11.2	30046	intergenic	4.026	6	5	15	0	0	0
Choline	17:17607317:C:T	rs8071107	17	17607317	C	T	0.3489	1.444e-06	0.0828	0.0172	0.602828	rs11869492	3	RAI1	0	intronic	0.201	5	4	5	1	0	0
Choline	17:17612187:C:T	rs77745346	17	17612187	C	T	0.06561	1.548e-07	-0.1915	0.0365	0.613662	rs77911758	3	RAI1	0	intronic	1.011	5	4	5	1	0	0
Choline	17:17612910:G:T	rs2882552	17	17612910	G	T	0.3489	2.181e-06	0.0814	0.0172	0.602828	rs11869492	3	RAI1	0	intronic	0.264	2b	3	5	1	0	0
Choline	17:17619859:C:T	rs4074643	17	17619859	C	T	0.3489	1.666e-06	0.0823	0.0172	0.602828	rs11869492	3	RAI1	0	intronic	5.717	5	2	5	1	0	0
Choline	17:17678602:C:G	rs7217590	17	17678602	G	C	0.06759	1.86e-07	0.1845	0.0354	0.6133	rs77911758	3	RAI1	0	intronic	0.181	6	4	5	1	0	0
Choline	17:17680560:G:T	rs941445	17	17680560	G	T	0.06759	1.638e-07	-0.1852	0.0354	0.6133	rs77911758	3	RAI1:SMCR5	00:00:00	ncRNA_exonic	1.741	NA	4	5	1	0	0
Choline	17:17687897:A:G	rs12451589	17	17687897	G	A	0.0666	1.705e-07	0.1851	0.0354	0.624566	rs77911758	3	RAI1	0	intronic	0.645	5	1	7	1	0	0
Betaine	2:211540507:A:C	rs1047891	2	211540507	C	A	0.3012	8.622e-22	-0.1786	0.0186	1	rs1047891	1	CPS1	0	exonic	20.8	6	4	15	1	0	0
Betaine	2:211543055:C:T	rs715	2	211543055	C	T	0.2913	4.042e-21	0.1763	0.0187	0.898184	rs1047891	1	CPS1	0	UTR3	6.914	7	4	15	1	0	0
Betaine	2:211543147:G:T	rs7684	2	211543147	G	T	0.4095	4.87e-09	-0.1017	0.0174	1	rs7684	1	CPS1	0	UTR3	4.915	6	4	15	1	0	0
Betaine	2:211543401:C:G	rs12476133	2	211543401	G	C	0.2644	4.306e-07	-0.0948	0.0188	0.783087	rs957749	1	CPS1	0	UTR3	2.473	7	4	15	1	0	0
Betaine	2:211544114:C:T	rs13388400	2	211544114	C	T	0.2734	1.032e-06	-0.0912	0.0187	0.752133	rs957749	1	CPS1	282	downstream	1.312	5	4	15	1	0	0
Betaine	2:211549856:A:G	rs55932961	2	211549856	G	A	0.17	1.709e-10	-0.141	0.0221	0.986382	rs72944180	1	CPS1	6024	intergenic	0.929	5	5	15	1	0	0
Betaine	2:211559536:A:G	rs7424145	2	211559536	G	A	0.17	1.471e-10	-0.1403	0.0219	1	rs72944180	1	CPS1	15704	intergenic	2.035	7	5	15	0	0	0
Betaine	2:211560510:C:T	rs13427306	2	211560510	C	T	0.2575	1.564e-07	-0.0971	0.0185	0.805949	rs957749	1	CPS1	16678	intergenic	6.132	7	14	15	0	0	0
Betaine	2:211562924:C:T	rs72944180	2	211562924	C	T	0.17	1.024e-10	-0.1411	0.0218	1	rs72944180	1	CPS1	19092	intergenic	2.264	7	5	15	0	0	0
Betaine	2:211563878:C:T	rs12475956	2	211563878	C	T	0.2744	1.935e-07	-0.0957	0.0184	0.756091	rs957749	1	CPS1	20046	intergenic	5.797	6	5	15	0	0	0
Betaine	2:211564821:A:G	rs4619536	2	211564821	G	A	0.3757	4.782e-08	-0.0926	0.017	0.882787	rs2371031	1	CPS1	20989	intergenic	5.375	7	5	15	0	0	0
Betaine	2:211564900:A:G	rs4608460	2	211564900	G	A	0.3757	4.667e-08	-0.0927	0.017	0.882787	rs2371031	1	CPS1	21068	intergenic	3.653	7	5	15	0	0	0
Betaine	2:211564911:C:T	rs4530296	2	211564911	C	T	0.3588	3.804e-08	0.093	0.0169	0.932799	rs2371031	1	CPS1	21079	intergenic	6.976	7	5	15	0	0	0
Betaine	2:211564997:A:T	rs4477843	2	211564997	T	A	0.3688	5.979e-08	0.0918	0.0169	0.901073	rs2371031	1	CPS1	21165	intergenic	14.19	6	5	15	0	0	0
Betaine	2:211565259:C:T	rs10192656	2	211565259	C	T	0.3688	6.939e-08	-0.0913	0.0169	0.901073	rs2371031	1	CPS1	21427	intergenic	1.657	7	5	15	0	0	0
Betaine	2:211565470:C:G	rs12473077	2	211565470	G	C	0.3588	3.638e-08	0.0931	0.0169	0.932799	rs2371031	1	CPS1	21638	intergenic	0.601	7	5	15	0	0	0
Betaine	2:211565692:C:T	rs4673546	2	211565692	C	T	0.17	1.29e-10	-0.1397	0.0217	1	rs72944180	1	CPS1	21860	intergenic	0.911	7	5	15	0	0	0
Betaine	2:211565772:A:G	rs10932350	2	211565772	G	A	0.3688	6.44e-08	-0.0915	0.0169	0.901073	rs2371031	1	CPS1	21940	intergenic	2.927	7	5	15	0	0	0
Betaine	2:211565999:G:T	rs2371026	2	211565999	G	T	0.3588	3.47e-08	-0.0932	0.0169	0.932799	rs2371031	1	CPS1	22167	intergenic	1.823	7	5	15	0	0	0
Betaine	2:211566074:C:T	rs2371027	2	211566074	C	T	0.327	3.051e-07	0.0894	0.0175	0.811716	rs2371031	1	CPS1	22242	intergenic	5.074	7	5	15	0	0	0
Betaine	2:211566343:A:T	rs4560045	2	211566343	T	A	0.1899	7.054e-09	-0.1225	0.0212	0.878267	rs72944180	1	CPS1	22511	intergenic	11.59	6	5	15	0	0	0
Betaine	2:211566911:A:G	rs10932351	2	211566911	G	A	0.3539	2.378e-08	0.0943	0.0169	0.945536	rs2371031	1	CPS1	23079	intergenic	1.448	5	5	15	0	0	0
Betaine	2:211567790:A:G	rs13422990	2	211567790	G	A	0.2535	7.435e-08	0.099	0.0184	0.789679	rs957749	1	CPS1	23958	intergenic	1.376	7	5	15	0	0	0
Betaine	2:211568055:A:T	rs10167685	2	211568055	T	A	0.3539	2.357e-08	-0.0943	0.0169	0.945536	rs2371031	1	CPS1	24223	intergenic	0.838	6	5	15	0	0	0
Betaine	2:211568414:A:C	rs2371028	2	211568414	C	A	0.2525	9.859e-08	0.0981	0.0184	0.794718	rs957749	1	CPS1	24582	intergenic	2.346	7	5	15	0	0	0
Betaine	2:211568889:C:T	rs2371029	2	211568889	C	T	0.3539	2.313e-08	0.0944	0.0169	0.945536	rs2371031	1	CPS1	25057	intergenic	6.54	6	5	15	0	0	0
Betaine	2:211568913:C:T	rs4517917	2	211568913	C	T	0.3539	2.215e-08	-0.0945	0.0169	0.945536	rs2371031	1	CPS1	25081	intergenic	9.222	7	5	15	0	0	0
Betaine	2:211569399:C:T	rs12613336	2	211569399	C	T	0.1899	8.136e-09	0.1216	0.0211	0.878267	rs72944180	1	CPS1	25567	intergenic	15.23	7	5	15	0	0	0
Betaine	2:211569722:A:G	rs2371030	2	211569722	G	A	0.3598	3.07e-08	-0.0934	0.0169	0.936701	rs2371031	1	CPS1	25890	intergenic	5.636	7	5	15	0	0	0
Betaine	2:211569839:A:T	rs7586579	2	211569839	T	A	0.2575	1.071e-07	-0.0977	0.0184	0.823887	rs957749	1	CPS1	26007	intergenic	15.47	6	5	15	0	0	0
Betaine	2:211570074:A:C	rs2371031	2	211570074	C	A	0.3678	3.562e-09	0.0992	0.0168	1	rs2371031	1	CPS1	26242	intergenic	21.2	6	5	15	0	0	0
Betaine	2:211570759:C:T	rs2887916	2	211570759	C	T	0.2594	7.161e-08	0.099	0.0184	0.813873	rs957749	1	CPS1	26927	intergenic	0.297	7	5	15	0	0	0
Betaine	2:211570917:C:T	rs72946069	2	211570917	C	T	0.1779	2.017e-10	0.1375	0.0216	0.948668	rs72944180	1	CPS1	27085	intergenic	2.316	7	5	15	0	0	0
Betaine	2:211571015:A:G	rs13000743	2	211571015	G	A	0.329	2.631e-07	-0.0898	0.0174	0.818369	rs2371031	1	CPS1	27183	intergenic	2.656	5	5	15	0	0	0
Betaine	2:211571627:C:T	rs4673548	2	211571627	C	T	0.3708	4.213e-09	0.0987	0.0168	0.980284	rs2371031	1	CPS1	27795	intergenic	1.385	7	5	15	0	0	0
Betaine	2:211571641:A:G	rs13006513	2	211571641	G	A	0.2575	7.69e-08	-0.0988	0.0184	0.823887	rs957749	1	CPS1	27809	intergenic	3.785	7	5	15	0	0	0
Betaine	2:211571933:A:G	rs16844825	2	211571933	G	A	0.1779	2.077e-10	0.1374	0.0216	0.948668	rs72944180	1	CPS1	28101	intergenic	5.136	7	5	15	0	0	0
Betaine	2:211572464:A:G	rs2371032	2	211572464	A	G	0.3668	NA	NA	NA	0.996014	rs2371031	1	CPS1	28632	intergenic	2.586	6	5	15	0	0	0
Betaine	2:211572501:C:T	rs1319591	2	211572501	C	T	0.3241	5.545e-07	0.0871	0.0174	0.82523	rs2371031	1	CPS1	28669	intergenic	2.462	NA	5	15	0	0	0
Betaine	2:211573391:G:T	rs2216403	2	211573391	G	T	0.3708	1.45e-08	-0.095	0.0168	0.980284	rs2371031	1	CPS1	29559	intergenic	15.26	NA	5	15	0	0	0
Betaine	2:211573464:C:T	rs2193618	2	211573464	C	T	0.3708	1.451e-08	0.095	0.0168	0.980284	rs2371031	1	CPS1	29632	intergenic	2.306	NA	5	15	0	0	0
Betaine	2:211573559:A:G	rs2193617	2	211573559	G	A	0.1769	8.008e-10	-0.1338	0.0218	0.941902	rs72944180	1	CPS1	29727	intergenic	0.813	NA	5	15	0	0	0
Betaine	2:211573706:A:C	rs2193616	2	211573706	C	A	0.3579	8.837e-08	-0.0901	0.0168	0.929187	rs2371031	1	CPS1	29874	intergenic	0.626	NA	5	15	0	0	0
Betaine	2:211575123:A:G	rs11892610	2	211575123	G	A	0.1779	9.212e-10	0.1329	0.0217	0.936451	rs72944180	1	CPS1	31291	intergenic	3.65	3a	5	15	0	0	0
Betaine	2:211575134:A:T	rs10184528	2	211575134	T	A	0.3708	1.458e-08	0.095	0.0168	0.980284	rs2371031	1	CPS1	31302	intergenic	3.738	3a	5	15	0	0	0
Betaine	2:211575193:G:GA	rs55811200	2	211575193	G	GA	0.332	NA	NA	NA	0.781185	rs2371031	1	CPS1	31361	intergenic	0.489	NA	5	15	0	0	0
Betaine	2:211575322:C:G	rs4672590	2	211575322	G	C	0.3708	1.439e-08	-0.095	0.0168	0.980284	rs2371031	1	CPS1	31490	intergenic	0.81	6	5	15	0	0	0
Betaine	2:211575735:C:G	rs10211079	2	211575735	G	C	0.3588	8.489e-08	0.0902	0.0168	0.932928	rs2371031	1	CPS1	31903	intergenic	1.284	5	5	15	0	0	0
Betaine	2:211575748:C:G	rs10211086	2	211575748	G	C	0.3708	1.454e-08	0.095	0.0168	0.980284	rs2371031	1	CPS1	31916	intergenic	0.176	5	5	15	0	0	0
Betaine	2:211576368:A:AC	rs142799697	2	211576368	A	AC	0.174	NA	NA	NA	0.933117	rs72944180	1	CPS1	32536	intergenic	2.68	NA	5	15	0	0	0
Betaine	2:211576375:C:T	rs10177123	2	211576375	C	T	0.4622	NA	NA	NA	0.715146	rs2371031	1	CPS1	32543	intergenic	0.213	6	5	15	0	0	0
Betaine	2:211576458:A:G	rs2111713	2	211576458	G	A	0.3718	1.447e-08	-0.095	0.0168	0.984262	rs2371031	1	CPS1	32626	intergenic	2.981	NA	5	15	0	0	0
Betaine	2:211578153:A:G	rs2371034	2	211578153	G	A	0.329	5.624e-07	-0.0869	0.0174	0.818369	rs2371031	1	CPS1	34321	intergenic	10.03	4	5	15	0	0	0
Betaine	2:211579104:A:ATC	rs3060546	2	211579104	ATC	A	0.1769	NA	NA	NA	0.941902	rs72944180	1	CPS1	35272	intergenic	1.445	NA	5	15	0	0	0
Betaine	2:211580064:A:ATTAT	rs150947893	2	211580064	ATTAT	A	0.1769	NA	NA	NA	0.941902	rs72944180	1	CPS1	36232	intergenic	16.14	NA	5	15	0	0	0
Betaine	2:211580219:A:G	rs2287416	2	211580219	G	A	0.328	5.613e-07	0.0869	0.0174	0.815235	rs2371031	1	CPS1	36387	intergenic	4.794	NA	5	15	0	0	0
Betaine	2:211581142:C:T	rs3815630	2	211581142	C	T	0.1769	6.742e-10	0.1337	0.0217	0.941902	rs72944180	1	CPS1	37310	intergenic	6.705	NA	5	15	0	0	0
Betaine	2:211581245:C:T	rs16844839	2	211581245	C	T	0.1769	7.541e-10	-0.1334	0.0217	0.941902	rs72944180	1	CPS1	37413	intergenic	2.365	6	5	15	0	0	0
Betaine	2:211583022:C:T	rs10490322	2	211583022	C	T	0.1769	6.106e-10	-0.1344	0.0217	0.941902	rs72944180	1	CPS1	39190	intergenic	3.895	7	5	15	0	0	0
Betaine	2:211583101:C:T	rs72946100	2	211583101	C	T	0.1769	6.157e-10	-0.1344	0.0217	0.941902	rs72944180	1	CPS1	39269	intergenic	15.02	6	5	15	0	0	0
Betaine	2:211583253:A:G	rs10490323	2	211583253	G	A	0.1769	6.086e-10	-0.1344	0.0217	0.941902	rs72944180	1	CPS1	39421	intergenic	3.264	5	5	15	0	0	0
Betaine	2:211583281:A:C	rs12473296	2	211583281	C	A	0.3579	7.248e-08	0.0905	0.0168	0.929035	rs2371031	1	CPS1	39449	intergenic	11.15	5	5	15	0	0	0
Betaine	2:211583332:A:G	rs12998879	2	211583332	G	A	0.3588	7.259e-08	-0.0905	0.0168	0.932928	rs2371031	1	CPS1	39500	intergenic	13.69	3a	5	15	0	0	0
Betaine	2:211586445:C:T	rs72933859	2	211586445	C	T	0.175	6.123e-10	-0.1345	0.0217	0.915646	rs72944180	1	CPS1	42613	intergenic	0.426	7	5	15	0	0	0
Betaine	2:211587631:C:T	rs16844862	2	211587631	C	T	0.174	6.192e-10	-0.1345	0.0217	0.921827	rs72944180	1	CPS1	43799	intergenic	3.28	7	9	15	0	0	0
Betaine	2:211588178:C:T	rs72933867	2	211588178	T	C	0.175	NA	NA	NA	0.915646	rs72944180	1	CPS1	44346	intergenic	2.955	6	13	15	0	0	0
Betaine	2:211588614:A:T	rs60285414	2	211588614	T	A	0.175	5.84e-10	-0.1346	0.0217	0.915646	rs72944180	1	CPS1	44782	intergenic	0.925	7	14	15	0	0	0
Betaine	2:211589023:A:AAAG	rs71395593	2	211589023	AAAG	A	0.328	NA	NA	NA	0.815235	rs2371031	1	CPS1	45191	intergenic	6.072	NA	14	15	0	0	0
Betaine	2:211589050:A:G	rs72933873	2	211589050	G	A	0.175	6.145e-10	-0.1345	0.0217	0.915646	rs72944180	1	CPS1	45218	intergenic	0.137	6	14	15	0	0	0
Betaine	2:211590507:A:G	rs72933879	2	211590507	G	A	0.1759	6.733e-10	0.1339	0.0217	0.909523	rs72944180	1	CPS1	46675	intergenic	5.045	NA	14	15	0	0	0
Betaine	2:211591454:G:GA	rs76409314	2	211591454	GA	G	0.175	NA	NA	NA	0.915646	rs72944180	1	CPS1	47622	intergenic	0.428	NA	14	15	0	0	0
Betaine	2:211593081:C:G	rs1019393	2	211593081	G	C	0.3588	NA	NA	NA	0.932928	rs2371031	1	CPS1	49249	intergenic	0.294	6	14	15	0	0	0
Betaine	2:211593082:A:C	rs1019392	2	211593082	C	A	0.3588	NA	NA	NA	0.932928	rs2371031	1	CPS1	49250	intergenic	1.341	NA	14	15	0	0	0
Betaine	2:211593337:G:T	rs56038715	2	211593337	G	T	0.1779	6.545e-10	-0.1341	0.0217	0.93573	rs72944180	1	CPS1	49505	intergenic	1.333	6	14	15	0	0	0
Betaine	2:211593436:C:T	rs56404001	2	211593436	C	T	0.1789	6.529e-10	-0.1341	0.0217	0.929616	rs72944180	1	CPS1	49604	intergenic	1.505	6	9	15	0	0	0
Betaine	2:211593520:A:G	rs1024898	2	211593520	G	A	0.327	5.146e-07	0.0872	0.0174	0.812127	rs2371031	1	CPS1	49688	intergenic	0.843	6	9	15	0	0	0
Betaine	2:211593659:G:T	rs56090331	2	211593659	G	T	0.1789	6.636e-10	-0.1341	0.0217	0.929616	rs72944180	1	CPS1	49827	intergenic	0.694	7	14	15	0	0	0
Betaine	2:211593938:A:G	rs1024896	2	211593938	G	A	0.3579	7.896e-08	-0.0903	0.0168	0.929187	rs2371031	1	CPS1	50106	intergenic	3.111	NA	14	15	0	0	0
Betaine	2:211595900:C:T	rs72933889	2	211595900	C	T	0.1769	9.213e-10	-0.1333	0.0218	0.92771	rs72944180	1	CPS1	52068	intergenic	2.564	7	9	15	0	0	0
Betaine	2:211596456:C:CAAAG	rs112469352	2	211596456	CAAAG	C	0.1769	NA	NA	NA	0.92771	rs72944180	1	CPS1	52624	intergenic	2.869	NA	7	15	0	0	0
Betaine	2:211596498:A:G	rs11680929	2	211596498	G	A	0.1769	7.369e-10	-0.1341	0.0218	0.92771	rs72944180	1	CPS1	52666	intergenic	1.054	7	7	15	0	0	0
Betaine	2:211598061:A:G	rs66826907	2	211598061	G	A	0.1869	1.066e-07	-0.1149	0.0216	0.832345	rs72944180	1	CPS1	54229	intergenic	0.969	6	9	15	0	0	0
Betaine	2:211598400:C:T	rs10490324	2	211598400	C	T	0.175	2.845e-09	-0.1321	0.0222	0.902079	rs72944180	1	CPS1	54568	intergenic	0.606	7	9	15	0	0	0
Betaine	2:211599246:A:G	rs72933893	2	211599246	G	A	0.175	3.079e-09	0.1315	0.0222	0.902079	rs72944180	1	CPS1	55414	intergenic	1.121	6	9	15	0	0	0
Betaine	2:211599474:C:CA	rs141987823	2	211599474	C	CA	0.1859	NA	NA	NA	0.824398	rs72944180	1	CPS1	55642	intergenic	0.845	NA	9	15	0	0	0
Betaine	2:211599621:C:T	rs10932352	2	211599621	C	T	0.1869	1.133e-07	-0.1144	0.0216	0.832345	rs72944180	1	CPS1	55789	intergenic	1.652	6	9	15	0	0	0
Betaine	2:211599685:A:G	rs4673552	2	211599685	G	A	0.2734	2.866e-08	-0.1003	0.0181	0.919647	rs957749	1	CPS1	55853	intergenic	1.579	3b	9	15	0	0	0
Betaine	2:211599746:C:T	rs10192282	2	211599746	C	T	0.1869	1.163e-07	-0.1143	0.0216	0.832345	rs72944180	1	CPS1	55914	intergenic	1.378	3b	9	15	0	0	0
Betaine	2:211600061:C:T	rs10932353	2	211600061	C	T	0.1869	1.146e-07	-0.1144	0.0216	0.832345	rs72944180	1	CPS1	56229	intergenic	0.437	7	9	15	0	0	0
Betaine	2:211600311:A:G	rs10932355	2	211600311	G	A	0.1869	1.15e-07	0.1143	0.0216	0.832345	rs72944180	1	CPS1	56479	intergenic	6.181	7	9	15	0	0	0
Betaine	2:211600911:A:ATTT	rs201429396	2	211600911	ATTT	A	0.175	NA	NA	NA	0.902079	rs72944180	1	CPS1	57079	intergenic	0.808	NA	14	15	0	0	0
Betaine	2:211600911:ATT:ATTT	rs546589730	2	211600911	ATTT	ATT	0.1034	NA	NA	NA	0.902079	rs72944180	1	CPS1	57079	NA	NA	NA	14	15	0	0	0
Betaine	2:211600911:ATTT:ATTTT	rs557806577	2	211600911	ATTT	ATTTT	0.1004	NA	NA	NA	0.902079	rs72944180	1	CPS1	57079	NA	NA	NA	14	15	0	0	0
Betaine	2:211600911:AT:ATTT	rs549129343	2	211600911	ATTT	AT	0.01292	NA	NA	NA	0.902079	rs72944180	1	CPS1	57079	NA	NA	NA	14	15	0	0	0
Betaine	2:211601116:C:T	rs2160847	2	211601116	C	T	0.1869	1.153e-07	0.1143	0.0216	0.832345	rs72944180	1	CPS1	57284	intergenic	0.184	NA	14	15	0	0	0
Betaine	2:211601239:A:T	rs7421152	2	211601239	T	A	0.1879	1.16e-07	0.1143	0.0216	0.826874	rs72944180	1	CPS1	57407	intergenic	0.428	7	14	15	0	0	0
Betaine	2:211602416:C:T	rs16844874	2	211602416	C	T	0.175	3.083e-09	0.1314	0.0222	0.902079	rs72944180	1	CPS1	58584	intergenic	1.726	6	9	15	0	0	0
Betaine	2:211602746:G:T	rs67868327	2	211602746	G	T	0.1869	1.17e-07	-0.1144	0.0216	0.832345	rs72944180	1	CPS1	58914	intergenic	1.654	7	14	15	0	0	0
Betaine	2:211603471:A:G	rs4513233	2	211603471	G	A	0.175	3.109e-09	-0.1315	0.0222	0.902079	rs72944180	1	CPS1	59639	intergenic	5.32	7	14	15	0	0	0
Betaine	2:211604005:A:G	rs17777738	2	211604005	G	A	0.1869	1.184e-07	-0.1143	0.0216	0.832345	rs72944180	1	CPS1	60173	intergenic	2.291	7	14	15	0	0	0
Betaine	2:211604450:A:C	rs57548804	2	211604450	C	A	0.1829	1.027e-07	-0.1147	0.0215	0.803296	rs72944180	1	CPS1	60618	intergenic	0.587	7	14	15	0	0	0
Betaine	2:211605442:A:G	rs75682318	2	211605442	G	A	0.1819	1.04e-07	0.1146	0.0215	0.808896	rs72944180	1	CPS1	61610	intergenic	0.393	6	14	15	0	0	0
Betaine	2:211605494:C:CT	rs142844838	2	211605494	CT	C	0.1948	NA	NA	NA	0.74176	rs72944180	1	CPS1	61662	intergenic	1.831	NA	14	15	0	0	0
Betaine	2:211605844:A:G	rs55781041	2	211605844	G	A	0.1829	1.044e-07	-0.1148	0.0216	0.803296	rs72944180	1	CPS1	62012	intergenic	1.646	7	14	15	0	0	0
Betaine	2:211605897:G:T	rs13000755	2	211605897	G	T	0.2724	4.724e-08	0.0984	0.018	0.915139	rs957749	1	CPS1	62065	intergenic	1.306	7	14	15	0	0	0
Betaine	2:211606024:C:T	rs56298236	2	211606024	C	T	0.171	2.551e-09	-0.1322	0.0222	0.87416	rs72944180	1	CPS1	62192	intergenic	0.731	7	14	15	0	0	0
Betaine	2:211606119:A:G	rs56320616	2	211606119	G	A	0.171	2.543e-09	-0.1322	0.0222	0.87416	rs72944180	1	CPS1	62287	intergenic	7.632	7	14	15	0	0	0
Betaine	2:211607873:G:T	rs56364701	2	211607873	G	T	0.171	2.951e-09	0.1316	0.0222	0.87416	rs72944180	1	CPS1	64041	intergenic	4.536	7	9	15	0	0	0
Betaine	2:211608286:A:C	rs57364222	2	211608286	C	A	0.171	2.999e-09	-0.1315	0.0222	0.87416	rs72944180	1	CPS1	64454	intergenic	1.395	7	9	15	0	0	0
Betaine	2:211608379:G:T	rs4673553	2	211608379	G	T	0.4583	1.437e-14	0.1277	0.0166	1	rs4673553	1	CPS1	64547	intergenic	6.389	7	9	15	0	0	0
Betaine	2:211609284:G:GC	rs147407725	2	211609284	GC	G	0.1829	NA	NA	NA	0.803296	rs72944180	1	CPS1	65452	intergenic	0.539	NA	9	15	0	0	0
Betaine	2:211609901:C:G	rs10490325	2	211609901	G	C	0.171	2.747e-09	0.1317	0.0221	0.87416	rs72944180	1	CPS1	66069	intergenic	1.89	7	9	15	0	0	0
Betaine	2:211610639:C:CTG	rs10531187	2	211610639	CTG	C	0.171	NA	NA	NA	0.87416	rs72944180	1	CPS1	66807	intergenic	16.68	NA	9	15	0	0	0
Betaine	2:211614638:G:T	rs10206976	2	211614638	G	T	0.168	9.804e-09	-0.1273	0.0222	0.866694	rs72944180	1	CPS1	70806	intergenic	0.305	6	9	15	0	0	0
Betaine	2:211616894:A:G	rs2216405	2	211616894	G	A	0.17	3.101e-09	0.1312	0.0221	0.880448	rs72944180	1	CPS1	73062	intergenic	16.7	NA	9	15	0	0	0
Betaine	2:211617598:A:G	rs2287412	2	211617598	G	A	0.2724	3.366e-08	0.0994	0.018	0.914977	rs957749	1	CPS1	73766	intergenic	0.305	NA	7	15	0	0	0
Betaine	2:211620581:A:G	rs957749	2	211620581	G	A	0.2863	6.219e-09	-0.103	0.0177	1	rs957749	1	CPS1	76749	intergenic	4.962	7	14	15	0	0	0
Betaine	2:211623969:C:T	rs35394656	2	211623969	C	T	0.169	9.801e-09	0.1271	0.0222	0.861134	rs72944180	1	CPS1	80137	intergenic	0.983	7	14	15	0	0	0
Betaine	2:211626075:A:G	rs149981938	2	211626075	G	A	0.17	3.658e-09	0.1306	0.0221	0.880448	rs72944180	1	CPS1	82243	intergenic	1.022	6	14	15	0	0	0
Betaine	2:211626542:A:C	rs113205253	2	211626542	C	A	0.168	NA	NA	NA	0.866694	rs72944180	1	CPS1	82710	intergenic	0.464	6	14	15	0	0	0
Betaine	2:211628929:A:G	rs1073974	2	211628929	G	A	0.2744	1.362e-08	-0.1027	0.0181	0.914784	rs957749	1	CPS1	85097	intergenic	3.424	NA	5	15	0	0	0
Betaine	2:211633770:C:T	rs1558935	2	211633770	C	T	0.2753	1.85e-08	-0.1017	0.0181	0.909824	rs957749	1	CPS1	89938	intergenic	7.647	NA	5	15	0	0	0
Betaine	2:211635487:A:G	rs10932359	2	211635487	G	A	0.17	2.118e-09	-0.1314	0.0219	0.842274	rs72944180	1	CPS1	91655	intergenic	0.009	7	14	15	0	0	0
Betaine	2:211637695:C:T	rs10166381	2	211637695	C	T	0.173	4.613e-09	-0.1286	0.0219	0.798276	rs72944180	1	CPS1	93863	intergenic	1.556	7	14	15	0	0	0
Betaine	2:211640732:T:TA	rs34235983	2	211640732	TA	T	0.2744	NA	NA	NA	0.905328	rs957749	1	CPS1	96900	intergenic	0.471	NA	9	15	0	0	0
Betaine	2:211642360:C:T	rs78087469	2	211642360	C	T	0.167	5.878e-09	-0.128	0.022	0.823098	rs72944180	1	CPS1	98528	intergenic	15.33	6	13	15	0	0	0
Betaine	2:211644461:C:T	rs12997044	2	211644461	C	T	0.2594	5.392e-08	-0.0993	0.0183	0.831903	rs957749	1	CPS1	100629	intergenic	2.053	7	9	15	0	0	0
Betaine	2:211644647:G:T	rs10172053	2	211644647	G	T	0.168	5.48e-09	0.1279	0.0219	0.829455	rs72944180	1	CPS1	100815	intergenic	2.73	7	9	15	0	0	0
Betaine	2:211644673:C:G	rs34355132	2	211644673	G	C	0.2575	6.11e-08	-0.0989	0.0183	0.832931	rs957749	1	CPS1	100841	intergenic	0.498	7	9	15	0	0	0
Betaine	2:211651217:A:AT	rs75379045	2	211651217	A	AT	0.173	NA	NA	NA	0.812977	rs72944180	1	CPS1	107385	intergenic	1.527	NA	9	15	0	0	0
Betaine	2:211651923:C:T	rs72941839	2	211651923	C	T	0.169	1.484e-08	0.1245	0.022	0.835847	rs72944180	1	CPS1	108091	intergenic	5.013	6	9	15	0	0	0
Betaine	2:211652153:C:T	rs112206077	2	211652153	C	T	0.168	1.455e-08	-0.1247	0.022	0.829455	rs72944180	1	CPS1	108321	intergenic	1.312	6	9	15	0	0	0
Betaine	2:211652980:G:GA	rs144821230	2	211652980	G	GA	0.168	NA	NA	NA	0.829455	rs72944180	1	CPS1	109148	intergenic	1.175	NA	9	15	0	0	0
Betaine	2:211655965:A:G	rs6758081	2	211655965	G	A	0.2137	6.526e-10	-0.1179	0.0191	0.797053	rs34723134	1	CPS1	112133	intergenic	5.819	7	9	15	0	0	0
Betaine	2:211669719:A:C	rs9679519	2	211669719	C	A	0.2237	8.724e-09	0.1094	0.019	0.838424	rs34723134	1	CPS1	125887	intergenic	3.512	6	5	15	0	0	0
Betaine	2:211672061:C:T	rs16824978	2	211672061	C	T	0.2306	3.099e-09	0.1119	0.0189	0.850107	rs34723134	1	CPS1	128229	intergenic	0.839	6	5	15	0	0	0
Betaine	2:211672506:A:G	rs12613948	2	211672506	A	G	0.2535	NA	NA	NA	0.906198	rs34723134	1	CPS1	128674	intergenic	0.018	5	5	15	0	0	0
Betaine	2:211673049:A:G	rs13012874	2	211673049	G	A	0.2565	4.126e-11	0.1218	0.0185	1	rs34723134	1	CPS1	129217	intergenic	2.083	6	9	15	0	0	0
Betaine	2:211673377:A:G	rs34723134	2	211673377	G	A	0.2565	3.796e-11	-0.122	0.0185	1	rs34723134	1	CPS1	129545	intergenic	4.434	6	9	15	0	0	0
Betaine	2:211673442:C:G	rs35564529	2	211673442	G	C	0.2565	4.718e-11	0.1216	0.0185	1	rs34723134	1	CPS1	129610	intergenic	0.023	5	9	15	0	0	0
Betaine	5:78273088:C:T	rs2052549	5	78273088	C	T	0.2296	1.071e-07	-0.1018	0.0192	0.704758	rs163132	2	ARSB	0	intronic	0.9	NA	5	15	1	0	0
Betaine	5:78273140:C:T	rs62377897	5	78273140	C	T	0.1928	3.501e-05	-0.0851	0.0206	0.601431	rs163132	2	ARSB	0	intronic	5.229	7	5	15	1	0	0
Betaine	5:78273590:A:ACTT	rs139465137	5	78273590	ACTT	A	0.4195	NA	NA	NA	0.819159	rs9293761	2	ARSB	0	intronic	0.872	NA	5	15	1	0	0
Betaine	5:78274023:G:T	5:78274023:G:T	5	78274023	G	T	0.4195	1.088e-18	0.1496	0.017	0.819159	rs9293761	2	ARSB	0	intronic	0.005	7	5	15	1	0	0
Betaine	5:78274145:C:T	rs336524	5	78274145	C	T	0.4533	1.811e-09	-0.1003	0.0167	1	rs336524	2	ARSB	0	intronic	0.73	NA	5	15	1	0	0
Betaine	5:78275186:A:G	rs62377898	5	78275186	G	A	0.1899	1.802e-05	-0.0873	0.0204	0.614552	rs163132	2	ARSB	0	intronic	1.051	4	5	15	1	0	0
Betaine	5:78275651:C:G	rs595479	5	78275651	G	C	0.4185	5.362e-19	0.1506	0.0169	0.822578	rs9293761	2	ARSB	0	intronic	3.333	6	2	15	1	0	0
Betaine	5:78275768:C:T	rs594686	5	78275768	C	T	0.4185	5.846e-19	-0.1503	0.0169	0.822578	rs9293761	2	ARSB	0	intronic	7.557	NA	2	15	1	0	0
Betaine	5:78275892:A:G	rs650304	5	78275892	G	A	0.4175	5.426e-19	0.1504	0.0169	0.818894	rs9293761	2	ARSB	0	intronic	1.844	3a	2	15	1	0	0
Betaine	5:78275931:C:G	rs559088	5	78275931	G	C	0.4175	6.444e-19	0.15	0.0169	0.818894	rs9293761	2	ARSB	0	intronic	6.122	2c	2	15	1	0	0
Betaine	5:78276148:C:T	rs1841991	5	78276148	C	T	0.4185	5.437e-19	-0.1503	0.0169	0.822578	rs9293761	2	ARSB	0	intronic	8.331	7	2	15	1	0	0
Betaine	5:78276474:A:G	rs1717570	5	78276474	G	A	0.4135	5.002e-19	-0.1503	0.0169	0.800343	rs9293761	2	ARSB	0	intronic	0.425	NA	2	15	1	0	0
Betaine	5:78276557:A:G	rs61593351	5	78276557	A	G	0.4185	NA	NA	NA	0.822578	rs9293761	2	ARSB	0	intronic	1.434	4	2	15	1	0	0
Betaine	5:78276665:A:G	rs688286	5	78276665	G	A	0.4185	5.611e-19	0.15	0.0169	0.822578	rs9293761	2	ARSB	0	intronic	7.68	NA	5	15	1	0	0
Betaine	5:78276747:C:T	rs688180	5	78276747	C	T	0.4185	7.765e-19	0.1497	0.0169	0.822578	rs9293761	2	ARSB	0	intronic	9.721	NA	5	15	1	0	0
Betaine	5:78278171:C:T	rs163130	5	78278171	C	T	0.1918	6.217e-05	-0.0812	0.0203	0.613533	rs163132	2	ARSB	0	intronic	0.536	NA	5	5	1	0	0
Betaine	5:78279013:A:G	rs62377912	5	78279013	G	A	0.1779	9.265e-07	0.1034	0.0211	0.733604	rs163132	2	ARSB	0	intronic	4.312	7	1	5	1	0	0
Betaine	5:78279840:C:T	rs62377913	5	78279840	C	T	0.1779	8.8e-07	0.1036	0.0211	0.733604	rs163132	2	ARSB	0	intronic	1.965	4	1	2	1	0	0
Betaine	5:78280306:C:G	rs516908	5	78280306	G	C	0.4274	2.358e-21	-0.1597	0.0168	0.869105	rs9293761	2	ARSB	0	intronic	9.912	4	1	1	1	0	0
Betaine	5:78280382:A:C	rs55814625	5	78280382	C	A	0.1789	7.373e-07	-0.104	0.021	0.737656	rs163132	2	ARSB	0	intronic	7.267	4	1	1	1	0	0
Betaine	5:78280456:A:G	rs114065374	5	78280456	G	A	0.2247	2.567e-09	0.1237	0.0208	1	rs114065374	2	ARSB	0	intronic	12.61	4	1	1	1	0	0
Betaine	5:78280597:A:C	rs55953431	5	78280597	C	A	0.1799	9.24e-07	-0.103	0.021	0.741732	rs163132	2	ARSB	0	intronic	9.999	4	1	1	1	0	0
Betaine	5:78281635:C:T	rs59558132	5	78281635	C	T	0.1789	1.246e-06	0.1017	0.021	0.727744	rs163132	2	ARSB	0	UTR5	6.062	4	1	2	1	0	0
Betaine	5:78281977:C:G	rs62377914	5	78281977	G	C	0.1799	1.249e-06	-0.1017	0.021	0.741732	rs163132	2	ARSB	66	upstream	1.192	4	1	2	1	0	0
Betaine	5:78282029:C:T	rs57586329	5	78282029	C	T	0.1799	1.187e-06	0.1019	0.021	0.741732	rs163132	2	ARSB	118	upstream	5.391	3a	1	15	1	0	0
Betaine	5:78282249:C:T	rs163126	5	78282249	C	T	0.1819	1.043e-06	-0.1019	0.0209	0.739986	rs163132	2	ARSB	338	upstream	6.416	5	2	15	1	0	0
Betaine	5:78282670:A:G	rs163125	5	78282670	G	A	0.1789	1.122e-07	0.1122	0.0212	0.727744	rs163132	2	ARSB	759	upstream	0.071	5	5	15	1	0	0
Betaine	5:78283003:G:T	rs163124	5	78283003	G	T	0.2783	2.245e-15	0.145	0.0183	0.775247	rs163132	2	ARSB	1092	intergenic	1.553	NA	5	15	1	0	0
Betaine	5:78283316:A:G	rs497520	5	78283316	G	A	0.4394	1.673e-22	0.1632	0.0167	0.935194	rs9293761	2	ARSB	1405	intergenic	11.82	6	5	15	1	0	0
Betaine	5:78283656:C:T	rs500390	5	78283656	T	C	0.2724	NA	NA	NA	0.79828	rs163132	2	ARSB	1745	intergenic	1.602	5	5	15	1	0	0
Betaine	5:78283999:C:CTATA	rs58753341	5	78283999	C	CTATA	0.1819	NA	NA	NA	0.769585	rs163132	2	ARSB	2088	intergenic	0.602	NA	5	15	1	0	0
Betaine	5:78285746:A:T	rs163133	5	78285746	T	A	0.1799	5.574e-08	-0.1147	0.0211	0.761795	rs163132	2	ARSB	3835	intergenic	15.12	6	5	15	1	0	0
Betaine	5:78285778:A:G	rs663646	5	78285778	A	G	0.2734	NA	NA	NA	0.804925	rs163132	2	ARSB	3867	intergenic	10.36	NA	5	15	1	0	0
Betaine	5:78285921:C:T	rs163132	5	78285921	C	T	0.2296	1.495e-16	0.1572	0.019	1	rs163132	2	ARSB	4010	intergenic	1.745	NA	5	15	1	0	0
Betaine	5:78286251:C:T	rs152727	5	78286251	C	T	0.1799	5.357e-08	-0.1149	0.0211	0.761795	rs163132	2	ARSB	4340	intergenic	2.925	NA	5	15	1	0	0
Betaine	5:78287579:G:T	rs336526	5	78287579	G	T	0.2744	NA	NA	NA	0.792258	rs163132	2	ARSB	5668	intergenic	0.079	NA	5	15	1	0	0
Betaine	5:78288569:G:T	rs112335597	5	78288569	G	T	0.04672	3.371e-10	0.2205	0.0351	0.682962	rs76262502	2	DMGDH	4868	intergenic	2	6	5	15	1	0	0
Betaine	5:78288943:G:T	rs114880870	5	78288943	G	T	0.04672	3.238e-10	-0.2208	0.0351	0.682962	rs76262502	2	DMGDH	4494	intergenic	9.985	3a	5	15	1	0	0
Betaine	5:78288944:C:G	rs76845997	5	78288944	G	C	0.04672	3.223e-10	-0.2208	0.0351	0.682962	rs76262502	2	DMGDH	4493	intergenic	8.45	3a	5	15	1	0	0
Betaine	5:78290215:A:G	rs9293761	5	78290215	G	A	0.4364	1.827e-24	0.1706	0.0167	1	rs9293761	2	DMGDH	3222	intergenic	2.546	6	5	15	1	0	0
Betaine	5:78290682:C:T	rs478651	5	78290682	C	T	0.4831	9.04e-12	-0.1142	0.0167	0.716315	rs9293761	2	DMGDH	2755	intergenic	8.776	NA	5	15	1	0	0
Betaine	5:78290771:A:ATTACCC	rs148984158	5	78290771	ATTACCC	A	0.4583	NA	NA	NA	0.88296	rs9293761	2	DMGDH	2666	intergenic	1.807	NA	5	15	1	0	0
Betaine	5:78298158:C:G	rs42418	5	78298158	G	C	0.495	2.28e-10	-0.1053	0.0166	1	rs42418	2	DMGDH	0	intronic	0.13	5	5	15	1	0	0
Betaine	5:78302572:C:T	rs661620	5	78302572	C	T	0.4294	0.04385	0.0336	0.0166	0.658945	rs42418	2	DMGDH	0	intronic	1.312	7	5	15	1	0	0
Betaine	5:78303224:C:T	rs59568758	5	78303224	C	T	0.06461	9.668e-13	0.224	0.0314	0.966162	rs10514152	2	DMGDH	0	intronic	0.178	5	5	15	1	0	0
Betaine	5:78303315:A:AT	rs56769699	5	78303315	AT	A	0.07356	NA	NA	NA	0.834763	rs10514152	2	DMGDH	0	intronic	1.046	NA	5	15	1	0	0
Betaine	5:78303384:C:T	rs16876255	5	78303384	C	T	0.06461	6.33e-13	-0.2257	0.0314	0.966162	rs10514152	2	DMGDH	0	intronic	2.185	7	5	15	1	0	0
Betaine	5:78303487:C:T	rs10514151	5	78303487	C	T	0.06461	6.259e-13	-0.2258	0.0314	0.966162	rs10514152	2	DMGDH	0	intronic	0.252	7	5	15	1	0	0
Betaine	5:78303715:C:G	rs75706611	5	78303715	G	C	0.04473	2.268e-13	-0.2614	0.0356	0.85546	rs76262502	2	DMGDH	0	intronic	3.6	6	5	15	1	0	0
Betaine	5:78304314:A:G	rs11951068	5	78304314	G	A	0.06461	4.245e-13	-0.2272	0.0314	0.966162	rs10514152	2	DMGDH	0	intronic	1.227	4	5	15	1	0	0
Betaine	5:78304441:C:T	rs3864262	5	78304441	C	T	0.06461	5.833e-13	-0.2261	0.0314	0.966162	rs10514152	2	DMGDH	0	intronic	0.754	4	5	15	1	0	0
Betaine	5:78305135:C:T	rs3914914	5	78305135	C	T	0.06461	4.517e-13	0.2272	0.0314	0.966162	rs10514152	2	DMGDH	0	intronic	2.634	NA	5	15	1	0	0
Betaine	5:78305793:C:T	rs62377918	5	78305793	C	T	0.165	2.607e-14	0.1636	0.0215	0.872597	rs62377919	2	DMGDH	0	intronic	16.62	6	5	15	1	0	0
Betaine	5:78306575:C:T	rs10514152	5	78306575	C	T	0.06461	5.435e-14	-0.2376	0.0316	1	rs10514152	2	DMGDH	0	intronic	0.787	6	5	15	1	0	0
Betaine	5:78306692:C:G	rs11953102	5	78306692	G	C	0.1849	2.401e-15	-0.1643	0.0207	0.981038	rs62377919	2	DMGDH	0	intronic	4.078	7	5	15	1	0	0
Betaine	5:78307718:C:T	rs62377919	5	78307718	C	T	0.1859	9.637e-16	0.1667	0.0208	1	rs62377919	2	DMGDH	0	intronic	11.7	5	5	15	1	0	0
Betaine	5:78310044:A:G	rs2445887	5	78310044	G	A	0.4632	6.971e-21	-0.1564	0.0167	1	rs2445887	2	DMGDH	0	intronic	2.116	NA	5	15	1	0	0
Betaine	5:78310191:C:G	rs17223387	5	78310191	G	C	0.2197	4.326e-33	-0.23	0.0192	1	rs17223387	2	DMGDH	0	intronic	4.693	6	5	15	1	0	0
Betaine	5:78310702:C:CA	rs59984527	5	78310702	CA	C	0.2952	NA	NA	NA	0.668644	rs17223387	2	DMGDH	0	intronic	0.982	NA	5	15	1	0	0
Betaine	5:78310754:C:T	rs6881725	5	78310754	T	C	0.2952	NA	NA	NA	0.668644	rs17223387	2	DMGDH	0	intronic	4.683	4	5	15	1	0	0
Betaine	5:78310877:C:G	rs6859544	5	78310877	G	C	0.2952	NA	NA	NA	0.668644	rs17223387	2	DMGDH	0	intronic	5.473	7	4	15	1	0	0
Betaine	5:78310914:C:G	rs6860801	5	78310914	C	G	0.2942	NA	NA	NA	0.669853	rs17223387	2	DMGDH	0	intronic	6.155	7	4	15	1	0	0
Betaine	5:78311315:C:T	rs16876302	5	78311315	T	C	0.2952	NA	NA	NA	0.668644	rs17223387	2	DMGDH	0	intronic	6.705	7	4	15	1	0	0
Betaine	5:78312166:C:T	rs190335	5	78312166	C	T	0.4612	7.034e-28	0.1819	0.0166	0.706733	rs2445887	2	DMGDH	0	intronic	2.535	6	5	15	1	0	0
Betaine	5:78313516:C:G	rs60563713	5	78313516	C	G	0.2962	NA	NA	NA	0.665493	rs17223387	2	DMGDH	0	intronic	0.688	5	5	15	1	0	0
Betaine	5:78314051:C:T	rs1862228	5	78314051	T	C	0.2962	NA	NA	NA	0.665493	rs17223387	2	DMGDH	0	intronic	0.417	5	5	15	1	0	0
Betaine	5:78314379:A:G	rs6877621	5	78314379	G	A	0.2962	NA	NA	NA	0.665493	rs17223387	2	DMGDH	0	intronic	4.562	7	5	15	1	0	0
Betaine	5:78314620:C:T	rs76262502	5	78314620	C	T	0.03877	2.366e-13	-0.2622	0.0358	1	rs76262502	2	DMGDH	0	intronic	3.754	7	5	15	1	0	0
Betaine	5:78315151:A:T	rs7709472	5	78315151	T	A	0.2962	NA	NA	NA	0.665493	rs17223387	2	DMGDH	0	intronic	2.037	3a	5	15	1	0	0
Betaine	5:78315305:A:G	rs7705658	5	78315305	A	G	0.2972	NA	NA	NA	0.664362	rs17223387	2	DMGDH	0	intronic	3.189	4	5	15	1	0	0
Betaine	5:78315329:C:T	rs7709757	5	78315329	T	C	0.2972	NA	NA	NA	0.664362	rs17223387	2	DMGDH	0	intronic	6.669	4	5	15	1	0	0
Betaine	5:78315367:A:C	rs6453424	5	78315367	C	A	0.2962	NA	NA	NA	0.665493	rs17223387	2	DMGDH	0	intronic	0.102	4	5	15	1	0	0
Betaine	5:78315964:A:G	rs2034900	5	78315964	G	A	0.2952	NA	NA	NA	0.666675	rs17223387	2	DMGDH	0	intronic	3.073	NA	5	15	1	0	0
Betaine	5:78316188:G:T	rs2034899	5	78316188	T	G	0.2952	NA	NA	NA	0.666675	rs17223387	2	DMGDH	0	intronic	7.46	NA	5	15	1	0	0
Betaine	5:78316227:A:C	rs2364143	5	78316227	A	C	0.2952	NA	NA	NA	0.666675	rs17223387	2	DMGDH	0	intronic	6.652	6	5	15	1	0	0
Betaine	5:78316430:C:T	rs10514153	5	78316430	C	T	0.1243	0.0005234	-0.0872	0.0251	0.621572	rs62377919	2	DMGDH	0	intronic	4.802	6	2	15	1	0	0
Betaine	5:78316476:C:T	rs921943	5	78316476	C	T	0.2952	NA	NA	NA	0.666675	rs17223387	2	DMGDH	0	intronic	3.673	NA	2	15	1	0	0
Betaine	5:78317413:C:T	rs731124	5	78317413	C	T	0.2952	NA	NA	NA	0.666675	rs17223387	2	DMGDH	0	UTR3	2.765	2b	1	14	1	0	0
Betaine	5:78317728:A:G	rs731123	5	78317728	G	A	0.2952	NA	NA	NA	0.666675	rs17223387	2	DMGDH	0	intronic	1.202	NA	2	14	1	0	0
Betaine	5:78319622:A:C	rs463614	5	78319622	C	A	0.4632	9.438e-28	-0.1813	0.0166	0.704816	rs2445887	2	DMGDH	0	intronic	5.693	NA	4	14	1	0	0
Betaine	5:78319638:C:T	rs6862283	5	78319638	T	C	0.3141	NA	NA	NA	0.62687	rs17223387	2	DMGDH	0	intronic	3.821	5	4	14	1	0	0
Betaine	5:78319710:C:G	rs6877698	5	78319710	C	G	0.3141	NA	NA	NA	0.62687	rs17223387	2	DMGDH	0	intronic	5.772	4	4	14	1	0	0
Betaine	5:78322650:A:G	rs3797537	5	78322650	A	G	0.2962	NA	NA	NA	0.665493	rs17223387	2	DMGDH	0	intronic	9.895	5	5	15	1	0	0
Betaine	5:78322671:A:G	rs3797538	5	78322671	A	G	0.2972	NA	NA	NA	0.655906	rs17223387	2	DMGDH	0	intronic	5.688	5	5	15	1	0	0
Betaine	5:78323482:C:G	rs16876336	5	78323482	G	C	0.2962	NA	NA	NA	0.665493	rs17223387	2	DMGDH	0	intronic	7.415	5	5	15	1	0	0
Betaine	5:78323967:C:CT	rs142106284	5	78323967	C	CT	0.2952	NA	NA	NA	0.658128	rs17223387	2	DMGDH	0	intronic	0.979	NA	5	15	1	0	0
Betaine	5:78324003:G:T	rs933683	5	78324003	G	T	0.2962	NA	NA	NA	0.665493	rs17223387	2	DMGDH	0	intronic	9.481	7	5	15	1	0	0
Betaine	5:78324075:A:C	rs933684	5	78324075	A	C	0.2962	NA	NA	NA	0.665493	rs17223387	2	DMGDH	0	intronic	0.082	7	5	15	1	0	0
Betaine	5:78324352:A:G	rs1805074	5	78324352	A	G	0.2962	NA	NA	NA	0.665493	rs17223387	2	DMGDH	0	exonic	18.23	NA	5	15	1	0	0
Betaine	5:78324482:C:T	rs2303129	5	78324482	T	C	0.2962	NA	NA	NA	0.665493	rs17223387	2	DMGDH	0	intronic	9.586	7	2	15	1	0	0
Betaine	5:78324767:A:C	rs6865893	5	78324767	C	A	0.2962	NA	NA	NA	0.665493	rs17223387	2	DMGDH	0	intronic	5.903	6	2	15	1	0	0
Betaine	5:78325380:A:T	rs7735031	5	78325380	T	A	0.2962	NA	NA	NA	0.665493	rs17223387	2	DMGDH	0	intronic	3.589	5	2	15	1	0	0
Betaine	5:78325519:A:C	rs7731142	5	78325519	A	C	0.2962	NA	NA	NA	0.665493	rs17223387	2	DMGDH	0	intronic	8.794	6	2	15	1	0	0
Betaine	5:78325879:C:T	rs41272268	5	78325879	C	T	0.03877	2.589e-13	0.262	0.0358	1	rs76262502	2	DMGDH	0	intronic	0.786	6	5	15	1	0	0
Betaine	5:78326213:A:G	rs7736027	5	78326213	A	G	0.2972	NA	NA	NA	0.664362	rs17223387	2	DMGDH	0	intronic	5.169	7	5	15	1	0	0
Betaine	5:78326329:C:T	rs7716612	5	78326329	C	T	0.2962	NA	NA	NA	0.665493	rs17223387	2	DMGDH	0	intronic	0.594	7	5	15	1	0	0
Betaine	5:78326330:A:G	rs7736178	5	78326330	A	G	0.2962	NA	NA	NA	0.665493	rs17223387	2	DMGDH	0	intronic	0.071	7	5	15	1	0	0
Betaine	5:78326452:A:G	rs7736348	5	78326452	A	G	0.2962	NA	NA	NA	0.665493	rs17223387	2	DMGDH	0	intronic	9.926	5	5	15	1	0	0
Betaine	5:78326750:C:G	rs1805073	5	78326750	G	C	0.2962	NA	NA	NA	0.665493	rs17223387	2	DMGDH	0	exonic	21.1	4	1	15	1	0	0
Betaine	5:78326922:C:CGGGCAGCGGGGAGTG	rs140713637	5	78326922	CGGGCAGCGGGGAGTG	C	0.2962	NA	NA	NA	0.665493	rs17223387	2	DMGDH	0	intronic	1.668	NA	1	15	1	0	0
Betaine	5:78327621:A:T	rs727674	5	78327621	A	T	0.2962	NA	NA	NA	0.656992	rs17223387	2	DMGDH	0	intronic	2.033	5	2	15	1	0	0
Betaine	5:78327759:A:C	rs16876363	5	78327759	C	A	0.2952	NA	NA	NA	0.658128	rs17223387	2	DMGDH	0	intronic	6.113	7	2	15	1	0	0
Betaine	5:78329647:C:T	rs2049163	5	78329647	C	T	0.2952	NA	NA	NA	0.651664	rs17223387	2	DMGDH	0	intronic	5.5	NA	5	15	1	0	0
Betaine	5:78330522:A:G	rs402701	5	78330522	G	A	0.4652	1.369e-20	0.1535	0.0165	0.677266	rs10065798	2	DMGDH	0	intronic	8.908	NA	5	15	1	0	0
Betaine	5:78330610:A:G	rs113289211	5	78330610	G	A	0.03976	4.268e-13	0.2637	0.0364	0.972899	rs76262502	2	DMGDH	0	intronic	3.529	7	5	15	1	0	0
Betaine	5:78330613:G:T	rs111342688	5	78330613	G	T	0.03976	4.228e-13	0.2638	0.0364	0.972899	rs76262502	2	DMGDH	0	intronic	3.069	7	5	15	1	0	0
Betaine	5:78330630:C:T	rs2431951	5	78330630	C	T	0.495	6.76e-36	-0.2056	0.0164	0.807332	rs10065798	2	DMGDH	0	intronic	1.558	NA	5	15	1	0	0
Betaine	5:78331434:C:T	rs705418	5	78331434	C	T	0.4871	4.363e-36	0.2061	0.0164	0.844823	rs10065798	2	DMGDH	0	intronic	5.825	NA	5	15	1	0	0
Betaine	5:78331741:C:T	rs248380	5	78331741	C	T	0.4911	4.489e-35	-0.203	0.0164	0.844718	rs10065798	2	DMGDH	0	intronic	5.586	NA	5	15	1	0	0
Betaine	5:78331823:C:T	rs185077	5	78331823	C	T	0.4911	3.645e-35	-0.2032	0.0164	0.844718	rs10065798	2	DMGDH	0	intronic	5.442	NA	5	15	1	0	0
Betaine	5:78332560:A:G	rs248379	5	78332560	G	A	0.493	4.091e-33	0.1966	0.0164	0.783261	rs10065798	2	DMGDH	0	intronic	4.33	NA	5	15	1	0	0
Betaine	5:78333155:A:G	rs248378	5	78333155	G	A	0.494	4.663e-33	0.1964	0.0164	0.786482	rs10065798	2	DMGDH	0	intronic	0.352	7	4	15	1	0	0
Betaine	5:78334199:C:T	rs248377	5	78334199	C	T	0.493	5.056e-33	-0.1964	0.0164	0.783261	rs10065798	2	DMGDH	0	intronic	0.102	NA	5	15	1	0	0
Betaine	5:78334221:C:T	rs248376	5	78334221	C	T	0.493	4.802e-33	-0.1965	0.0164	0.783261	rs10065798	2	DMGDH	0	intronic	0.569	NA	5	15	1	0	0
Betaine	5:78334724:A:G	rs1085392	5	78334724	A	G	0.494	NA	NA	NA	0.786482	rs10065798	2	DMGDH	0	intronic	0.407	NA	5	15	1	0	0
Betaine	5:78336091:C:T	rs441048	5	78336091	C	T	0.493	4.764e-33	-0.1962	0.0164	0.783261	rs10065798	2	DMGDH	0	intronic	0.248	7	5	15	1	0	0
Betaine	5:78336454:C:G	rs685881	5	78336454	G	C	0.493	6.424e-33	0.1959	0.0164	0.783261	rs10065798	2	DMGDH	0	intronic	1.01	7	4	15	1	0	0
Betaine	5:78336639:G:T	rs511535	5	78336639	G	T	0.493	NA	NA	NA	0.783261	rs10065798	2	DMGDH	0	intronic	2.999	NA	4	15	1	0	0
Betaine	5:78336640:C:T	rs686724	5	78336640	C	T	0.4891	NA	NA	NA	0.852516	rs10065798	2	DMGDH	0	intronic	5.237	7	4	15	1	0	0
Betaine	5:78336746:T:TC	rs2067344	5	78336746	TC	T	0.4881	NA	NA	NA	0.856189	rs10065798	2	DMGDH	0	intronic	0.26	NA	4	15	1	0	0
Betaine	5:78337225:A:G	rs248381	5	78337225	G	A	0.4891	2.081e-35	0.2037	0.0164	0.851984	rs10065798	2	DMGDH	0	intronic	9.487	7	4	15	1	0	0
Betaine	5:78338591:T:TC	rs67423009	5	78338591	TC	T	0.494	NA	NA	NA	0.786482	rs10065798	2	DMGDH	0	intronic	3.658	NA	4	15	1	0	0
Betaine	5:78338598:T:TAA	rs373222487	5	78338598	T	TAA	0.494	NA	NA	NA	0.786482	rs10065798	2	DMGDH	0	intronic	0.328	NA	4	15	1	0	0
Betaine	5:78339755:C:T	rs248383	5	78339755	C	T	0.494	5.562e-33	0.1958	0.0164	0.786482	rs10065798	2	DMGDH	0	intronic	11.13	7	4	15	1	0	0
Betaine	5:78340062:C:T	rs248384	5	78340062	C	T	0.494	5.562e-33	-0.1958	0.0164	0.786482	rs10065798	2	DMGDH	0	intronic	6.411	7	5	15	1	0	0
Betaine	5:78340257:C:G	rs248385	5	78340257	G	C	0.494	5.507e-33	-0.1958	0.0164	0.786482	rs10065798	2	DMGDH	0	exonic	9.723	7	5	15	1	0	0
Betaine	5:78340286:A:G	rs532964	5	78340286	G	A	0.494	5.321e-33	-0.1959	0.0164	0.786482	rs10065798	2	DMGDH	0	exonic	20.6	NA	5	15	1	0	0
Betaine	5:78340517:A:T	rs2249096	5	78340517	T	A	0.494	5.844e-33	-0.1958	0.0164	0.786482	rs10065798	2	DMGDH	0	intronic	0.043	7	5	15	1	0	0
Betaine	5:78340763:A:G	rs620376	5	78340763	G	A	0.4901	2.447e-35	-0.2034	0.0164	0.848328	rs10065798	2	DMGDH	0	intronic	0.113	5	5	15	1	0	0
Betaine	5:78341940:C:T	rs475156	5	78341940	C	T	0.493	NA	NA	NA	0.783261	rs10065798	2	DMGDH	0	intronic	0.111	NA	5	15	1	0	0
Betaine	5:78341978:C:T	rs475058	5	78341978	C	T	0.493	6.126e-33	-0.1961	0.0164	0.783261	rs10065798	2	DMGDH	0	intronic	2.753	NA	5	15	1	0	0
Betaine	5:78341992:A:G	rs635859	5	78341992	G	A	0.493	6.298e-33	-0.196	0.0164	0.783261	rs10065798	2	DMGDH	0	intronic	0.829	6	5	15	1	0	0
Betaine	5:78342440:A:G	rs664512	5	78342440	G	A	0.493	8.336e-33	-0.1954	0.0164	0.783261	rs10065798	2	DMGDH	0	intronic	7.483	6	5	15	1	0	0
Betaine	5:78343462:A:G	rs2461249	5	78343462	G	A	0.4901	5.839e-35	-0.2024	0.0164	0.855852	rs10065798	2	DMGDH	0	intronic	12.46	NA	5	15	1	0	0
Betaine	5:78345667:C:T	rs7710133	5	78345667	C	T	0.4901	6.263e-34	-0.2001	0.0165	0.933708	rs10065798	2	DMGDH	0	intronic	4.748	6	5	15	1	0	0
Betaine	5:78347628:A:G	rs2431330	5	78347628	G	A	0.4891	4.729e-34	-0.2005	0.0165	0.929807	rs10065798	2	DMGDH	0	intronic	4.163	NA	5	15	1	0	0
Betaine	5:78350390:A:G	rs631151	5	78350390	G	A	0.4901	6.561e-34	-0.2	0.0165	0.925626	rs10065798	2	DMGDH	0	intronic	14.44	6	5	15	1	0	0
Betaine	5:78354446:A:G	rs476620	5	78354446	G	A	0.3926	4.112e-05	0.0696	0.017	0.604177	rs10065798	2	DMGDH	0	intronic	0.39	6	5	15	1	0	0
Betaine	5:78354679:A:G	rs612893	5	78354679	G	A	0.3926	4.143e-05	-0.0696	0.017	0.604177	rs10065798	2	DMGDH	0	intronic	6.221	7	5	15	1	0	0
Betaine	5:78355521:C:T	rs556013	5	78355521	C	T	0.3926	4.166e-05	-0.0695	0.017	0.604177	rs10065798	2	DMGDH	0	intronic	7.852	7	5	15	1	0	0
Betaine	5:78358432:C:G	rs542721	5	78358432	G	C	0.3907	3.942e-05	-0.0698	0.017	0.611816	rs10065798	2	DMGDH	0	intronic	3.239	4	5	15	1	0	0
Betaine	5:78359036:A:G	rs1644004	5	78359036	G	A	0.4901	9.445e-34	-0.1997	0.0165	0.949011	rs10065798	2	DMGDH	0	intronic	4.64	6	5	15	1	0	0
Betaine	5:78359271:A:G	rs9637824	5	78359271	G	A	0.3907	3.608e-05	0.0701	0.017	0.611816	rs10065798	2	DMGDH	0	intronic	4.974	7	5	15	1	0	0
Betaine	5:78360559:A:T	rs495287	5	78360559	T	A	0.4901	NA	NA	NA	0.949011	rs10065798	2	DMGDH	0	intronic	1.963	6	5	15	1	0	0
Betaine	5:78360560:C:T	rs495305	5	78360560	C	T	0.493	NA	NA	NA	0.93654	rs10065798	2	DMGDH	0	intronic	0.069	6	5	15	1	0	0
Betaine	5:78360660:A:C	rs582972	5	78360660	C	A	0.4901	7.231e-34	0.2002	0.0165	0.949011	rs10065798	2	DMGDH	0	intronic	0.225	6	5	15	1	0	0
Betaine	5:78360866:C:T	rs584218	5	78360866	C	T	0.4901	2.383e-34	0.2016	0.0165	0.949011	rs10065798	2	DMGDH	0	intronic	1.757	7	5	15	1	0	0
Betaine	5:78361650:C:T	rs10056330	5	78361650	C	T	0.499	1.459e-36	0.2073	0.0164	0.991951	rs10065798	2	DMGDH	0	intronic	10.66	5	5	15	1	0	0
Betaine	5:78361893:A:G	rs10065798	5	78361893	G	A	0.499	1.339e-37	-0.2106	0.0164	1	rs10065798	2	DMGDH	0	intronic	3.865	6	5	15	1	0	0
Betaine	5:78364984:C:T	rs4998017	5	78364984	T	C	0.498	NA	NA	NA	0.987991	rs10065798	2	DMGDH	0	intronic	2.706	5	1	15	1	0	0
Betaine	5:78364988:T:TGC	rs5868949	5	78364988	TGC	T	0.498	NA	NA	NA	0.987991	rs10065798	2	DMGDH	0	intronic	1.627	NA	1	15	1	0	0
Betaine	5:78366705:A:G	rs671960	5	78366705	G	A	0.4056	3.22e-06	-0.0779	0.0167	0.621092	rs10065798	2	DMGDH:BHMT2	00:00:00	intronic	6.869	5	1	15	1	0	0
Betaine	5:78367464:C:G	rs485851	5	78367464	G	C	0.4046	3.22e-06	-0.0779	0.0167	0.626057	rs10065798	2	DMGDH:BHMT2	00:00:00	intronic	0.217	6	2	15	1	0	0
Betaine	5:78368292:A:G	rs592052	5	78368292	G	A	0.497	8.094e-37	-0.208	0.0164	0.975982	rs10065798	2	DMGDH:BHMT2	00:00:00	intronic	4.748	5	5	15	1	0	0
Betaine	5:78368494:A:G	rs9293763	5	78368494	G	A	0.07058	1.121e-10	0.2007	0.0311	0.938957	rs10044894	2	DMGDH:BHMT2	00:00:00	intronic	7.529	5	5	15	1	0	0
Betaine	5:78369370:A:G	rs623844	5	78369370	G	A	0.4046	3.37e-06	0.0777	0.0167	0.626057	rs10065798	2	DMGDH:BHMT2	00:00:00	intronic	5.265	6	5	15	1	0	0
Betaine	5:78370208:A:G	rs627409	5	78370208	G	A	0.4046	3.521e-06	0.0776	0.0167	0.626057	rs10065798	2	DMGDH:BHMT2	00:00:00	intronic	11.43	5	1	15	1	0	0
Betaine	5:78373431:C:T	rs682985	5	78373431	C	T	0.4016	9.115e-06	0.0742	0.0167	0.607737	rs10065798	2	DMGDH:BHMT2	00:00:00	exonic	10.92	7	2	15	1	0	0
Betaine	5:78373664:A:G	rs684277	5	78373664	G	A	0.4006	7.029e-06	0.0752	0.0167	0.612691	rs10065798	2	DMGDH:BHMT2	00:00:00	intronic	0.072	2c	2	15	1	0	0
Betaine	5:78374090:A:G	rs2909855	5	78374090	A	G	0.499	NA	NA	NA	0.952038	rs10065798	2	DMGDH:BHMT2	00:00:00	intronic	2.18	5	5	15	1	0	0
Betaine	5:78374865:A:C	rs1422086	5	78374865	C	A	0.4016	1.482e-05	0.0725	0.0167	0.607737	rs10065798	2	DMGDH:BHMT2	00:00:00	intronic	0.386	5	4	15	1	0	0
Betaine	5:78377334:A:G	rs557302	5	78377334	G	A	0.499	1.395e-35	-0.2047	0.0164	0.952213	rs10065798	2	DMGDH:BHMT2	00:00:00	intronic	7.996	6	4	15	1	0	0
Betaine	5:78378410:A:T	rs526264	5	78378410	T	A	0.4006	3.059e-05	-0.0699	0.0168	0.606114	rs10065798	2	DMGDH:BHMT2	00:00:00	intronic	1.046	6	5	15	1	0	0
Betaine	5:78381689:A:C	rs625879	5	78381689	C	A	0.4006	2.322e-05	-0.0708	0.0167	0.606114	rs10065798	2	DMGDH:BHMT2	00:00:00	intronic	3.687	NA	5	15	1	0	0
Betaine	5:78382411:A:G	rs515559	5	78382411	G	A	0.4006	2.323e-05	-0.0708	0.0167	0.606114	rs10065798	2	DMGDH:BHMT2	00:00:00	intronic	7.515	NA	5	15	1	0	0
Betaine	5:78382835:A:G	rs5012505	5	78382835	A	G	0.4036	NA	NA	NA	0.612261	rs10065798	2	DMGDH:BHMT2	00:00:00	intronic	2.006	6	5	15	1	0	0
Betaine	5:78382943:C:T	rs565718	5	78382943	C	T	0.499	4.066e-35	-0.2032	0.0164	0.952213	rs10065798	2	DMGDH:BHMT2	00:00:00	intronic	9.389	NA	5	15	1	0	0
Betaine	5:78383451:A:C	rs561138	5	78383451	C	A	0.4006	2.326e-05	-0.0709	0.0167	0.606114	rs10065798	2	DMGDH:BHMT2	00:00:00	intronic	0.898	NA	5	15	1	0	0
Betaine	5:78383463:A:G	rs597560	5	78383463	G	A	0.4006	4.009e-05	-0.0689	0.0168	0.606114	rs10065798	2	DMGDH:BHMT2	00:00:00	intronic	1.092	NA	5	15	1	0	0
Betaine	5:78383862:A:G	rs595653	5	78383862	G	A	0.499	3.938e-35	0.2033	0.0164	0.952213	rs10065798	2	DMGDH:BHMT2	00:00:00	intronic	2.079	NA	5	15	1	0	0
Betaine	5:78383989:C:T	rs584536	5	78383989	C	T	0.499	3.587e-35	0.2034	0.0164	0.952213	rs10065798	2	DMGDH:BHMT2	00:00:00	intronic	0.451	NA	5	15	1	0	0
Betaine	5:78385685:C:G	rs10069549	5	78385685	G	C	0.2445	2.573e-19	0.1675	0.0186	1	rs10069549	2	DMGDH	0	downstream	6.73	6	5	15	1	0	0
Betaine	5:78385845:G:T	rs10944	5	78385845	G	T	0.499	4.471e-35	-0.2031	0.0164	0.952213	rs10065798	2	DMGDH	0	downstream	1.989	NA	5	15	1	0	0
Betaine	5:78387697:T:TC	rs199721565	5	78387697	TC	T	0.04076	NA	NA	NA	0.899355	rs76262502	2	DMGDH	0	intergenic	0.881	NA	5	15	1	0	0
Betaine	5:78393668:A:G	rs62377955	5	78393668	A	G	0.496	NA	NA	NA	0.917375	rs10065798	2	DMGDH	0	intergenic	0.619	7	5	15	1	0	0
Betaine	5:78394789:C:G	rs532442795	5	78394789	C	G	0.0159	NA	NA	NA	0.631444	rs149047010	2	DMGDH	0	intergenic	0.295	NA	5	15	1	0	0
Betaine	5:78397980:A:G	rs586199	5	78397980	G	A	0.495	4.237e-35	0.2029	0.0164	0.921464	rs10065798	2	DMGDH	0	intergenic	3.947	6	5	15	1	0	0
Betaine	5:78399178:G:GTTA	rs150897550	5	78399178	G	GTTA	0.495	NA	NA	NA	0.921464	rs10065798	2	DMGDH	0	intergenic	0.823	NA	5	15	1	0	0
Betaine	5:78400431:A:T	rs2461248	5	78400431	T	A	0.495	5.612e-35	-0.2027	0.0164	0.921464	rs10065798	2	DMGDH	0	intergenic	0.214	7	5	15	1	0	0
Betaine	5:78404955:C:T	rs471989	5	78404955	C	T	0.4901	5.983e-27	0.1774	0.0165	0.739186	rs10065798	2	DMGDH	0	intergenic	1.796	NA	2	14	1	0	0
Betaine	5:78405090:A:C	rs494897	5	78405090	C	A	0.4851	NA	NA	NA	0.831528	rs10065798	2	DMGDH	0	intergenic	1.094	NA	2	14	1	0	0
Betaine	5:78406434:A:G	rs562487	5	78406434	G	A	0.4791	1.668e-31	0.1926	0.0165	0.819025	rs10065798	2	DMGDH	0	intergenic	2.447	NA	2	14	1	0	0
Betaine	5:78406685:C:T	rs10044894	5	78406685	C	T	0.06859	9.354e-11	0.2016	0.0311	1	rs10044894	2	DMGDH	0	upstream	0.373	7	2	14	1	0	0
Betaine	5:78409060:C:T	rs651852	5	78409060	C	T	0.4811	1.795e-31	0.1926	0.0165	0.818471	rs10065798	2	DMGDH:BHMT	00:00:00	intronic	3.236	NA	2	13	1	0	0
Betaine	5:78411208:T:TAAG	rs144713911	5	78411208	TAAG	T	0.4791	NA	NA	NA	0.803716	rs10065798	2	DMGDH:BHMT	00:00:00	intronic	4.404	NA	5	14	1	0	0
Betaine	5:78411324:C:T	rs7700970	5	78411324	C	T	0.3171	1.678e-23	-0.1822	0.0182	1	rs7700970	2	DMGDH:BHMT	00:00:00	intronic	1.511	5	5	14	1	0	0
Betaine	5:78411822:C:G	rs619100	5	78411822	G	C	0.4901	6.797e-33	-0.1994	0.0167	0.73444	rs10065798	2	DMGDH:BHMT	00:00:00	intronic	3.155	6	5	14	1	0	0
Betaine	5:78414185:A:G	rs612855	5	78414185	G	A	0.3241	1.162e-08	-0.0994	0.0174	0.819519	rs4421087	2	DMGDH:BHMT	00:00:00	intronic	2.255	7	5	15	1	0	0
Betaine	5:78414337:C:T	rs506500	5	78414337	C	T	0.3091	7.012e-10	-0.1085	0.0176	0.884909	rs4421087	2	DMGDH:BHMT	00:00:00	intronic	0.586	7	5	15	1	0	0
Betaine	5:78416416:C:T	rs567754	5	78416416	C	T	0.327	3.564e-23	0.1738	0.0175	0.88705	rs617219	2	DMGDH:BHMT	00:00:00	intronic	9.645	7	4	15	1	0	0
Betaine	5:78417629:C:T	rs1644005	5	78417629	T	C	0.3429	NA	NA	NA	0.943285	rs617219	2	DMGDH:BHMT	00:00:00	intronic	0.21	7	4	15	1	0	0
Betaine	5:78417775:C:T	rs72764958	5	78417775	C	T	0.3429	2.252e-24	-0.1757	0.0172	0.943285	rs617219	2	DMGDH:BHMT	00:00:00	intronic	3.518	6	4	15	1	0	0
Betaine	5:78418346:G:T	rs622087	5	78418346	G	T	0.3091	6.419e-10	-0.1084	0.0175	0.893921	rs4421087	2	DMGDH:BHMT	00:00:00	intronic	1.567	NA	4	15	1	0	0
Betaine	5:78418416:A:G	rs621678	5	78418416	G	A	0.3091	6.415e-10	-0.1084	0.0175	0.893921	rs4421087	2	DMGDH:BHMT	00:00:00	intronic	3.005	NA	4	15	1	0	0
Betaine	5:78419809:C:T	rs6860725	5	78419809	C	T	0.3221	3.245e-10	-0.1092	0.0174	0.823722	rs4421087	2	DMGDH:BHMT	00:00:00	intronic	1.74	7	4	15	1	0	0
Betaine	5:78420221:A:T	rs72764960	5	78420221	T	A	0.3429	2.613e-24	0.1753	0.0172	0.943285	rs617219	2	DMGDH:BHMT	00:00:00	intronic	0.198	6	4	15	1	0	0
Betaine	5:78420285:C:CA	rs56304507	5	78420285	C	CA	0.335	NA	NA	NA	0.877857	rs4421087	2	DMGDH:BHMT	00:00:00	intronic	2.009	NA	4	15	1	0	0
Betaine	5:78420732:A:C	rs573372	5	78420732	C	A	0.3111	7.892e-10	0.1076	0.0175	0.902066	rs4421087	2	DMGDH:BHMT	00:00:00	intronic	3.621	NA	4	15	1	0	0
Betaine	5:78421057:G:T	rs686764	5	78421057	G	T	0.333	1.531e-12	0.122	0.0172	1	rs4421087	2	DMGDH:BHMT	00:00:00	intronic	1.826	NA	4	15	1	0	0
Betaine	5:78421609:A:G	rs565111	5	78421609	G	A	0.3429	2.492e-24	-0.1754	0.0172	0.943285	rs617219	2	DMGDH:BHMT	00:00:00	intronic	0.476	NA	4	15	1	0	0
Betaine	5:78421780:A:G	rs694290	5	78421780	G	A	0.3111	6.69e-10	0.1082	0.0175	0.902066	rs4421087	2	DMGDH:BHMT	00:00:00	intronic	1.282	NA	4	15	1	0	0
Betaine	5:78424154:A:G	rs478667	5	78424154	G	A	0.332	1.505e-12	0.122	0.0172	0.9953	rs4421087	2	DMGDH:BHMT	00:00:00	intronic	0.382	NA	4	15	1	0	0
Betaine	5:78424189:C:CA	rs66501296	5	78424189	CA	C	0.3539	NA	NA	NA	0.624665	rs4421087	2	DMGDH:BHMT	00:00:00	intronic	1.262	NA	4	15	1	0	0
Betaine	5:78425747:C:T	rs2909853	5	78425747	C	T	0.3111	7.484e-10	-0.1077	0.0175	0.902066	rs4421087	2	DMGDH:BHMT	00:00:00	intronic	0.715	7	4	15	1	0	0
Betaine	5:78426650:A:G	rs4421087	5	78426650	G	A	0.333	1.489e-12	0.122	0.0172	1	rs4421087	2	DMGDH:BHMT	00:00:00	intronic	3.479	5	4	15	1	0	0
Betaine	5:78427208:A:T	rs585800	5	78427208	T	A	0.2654	0.0004067	0.0645	0.0183	0.703434	rs4421087	2	DMGDH:BHMT	00:00:00	UTR3	2.119	5	5	15	1	0	0
Betaine	5:78428770:G:T	rs71578818	5	78428770	T	G	0.3121	NA	NA	NA	0.897097	rs4421087	2	DMGDH	0	downstream	0.411	6	5	15	1	0	0
Betaine	5:78429594:A:C	rs617219	5	78429594	C	A	0.3499	1.797e-24	-0.1758	0.0172	1	rs617219	2	DMGDH	0	intergenic	0.686	1f	1	2	1	0	0
Betaine	5:78430010:G:GTTTT	5:78430010:G:GTTTT	5	78430010	G	GTTTT	0.000994	NA	NA	NA	0.922325	rs617219	2	DMGDH	0	intergenic	1.587	NA	1	7	1	0	0
Betaine	5:78430010:G:GTTT	5:78430010:G:GTTT	5	78430010	G	GTTT	0.34	NA	NA	NA	0.922325	rs617219	2	DMGDH	0	NA	1.628	NA	1	7	1	0	0
Betaine	5:78430010:G:GT	5:78430010:G:GT	5	78430010	G	GT	0.00994	NA	NA	NA	0.922325	rs617219	2	DMGDH	0	NA	1.711	NA	1	7	1	0	0
Betaine	5:78430058:C:T	rs4466139	5	78430058	C	T	0.3419	7.726e-23	-0.1705	0.0173	0.931066	rs617219	2	DMGDH	0	intergenic	7.272	2b	1	7	1	0	0
Betaine	5:78430607:A:C	rs1316776	5	78430607	C	A	0.325	1.706e-23	0.1746	0.0175	0.887257	rs617219	2	DMGDH	0	intergenic	0.608	7	5	15	1	0	0
Betaine	5:78430689:C:T	rs1962002	5	78430689	C	T	0.3708	3.288e-18	-0.1475	0.017	0.832669	rs617219	2	DMGDH	0	intergenic	0.173	7	5	15	1	0	0
Betaine	5:78431077:C:G	rs10042338	5	78431077	G	C	0.325	1.74e-23	0.1746	0.0175	0.887257	rs617219	2	DMGDH	0	intergenic	6.279	6	5	15	1	0	0
Betaine	5:78431486:A:C	rs955897	5	78431486	C	A	0.3638	2.368e-18	-0.1485	0.017	0.844818	rs617219	2	DMGDH	0	intergenic	0.704	7	2	15	1	0	0
Betaine	5:78432444:C:T	rs1627316	5	78432444	C	T	0.325	1.165e-23	0.1752	0.0175	0.887257	rs617219	2	DMGDH	0	intergenic	0.739	NA	1	15	1	0	0
Betaine	5:78432608:C:T	rs1717566	5	78432608	C	T	0.325	1.151e-23	-0.1752	0.0175	0.887257	rs617219	2	DMGDH	0	intergenic	2.185	4	5	15	1	0	0
Betaine	5:78432757:A:G	rs36177073	5	78432757	G	A	0.325	1.163e-23	0.1752	0.0175	0.887257	rs617219	2	DMGDH	0	intergenic	2.415	5	5	15	1	0	0
Betaine	5:78432799:G:GTATATA	rs140940126	5	78432799	GTATATA	G	0.3708	NA	NA	NA	0.812682	rs617219	2	DMGDH	0	intergenic	0.381	NA	5	15	1	0	0
Betaine	5:78433001:C:T	rs36129566	5	78433001	T	C	0.2565	NA	NA	NA	0.612858	rs617219	2	DMGDH	0	intergenic	1.545	6	5	15	1	0	0
Betaine	5:78433055:A:AAT	rs368451648	5	78433055	AAT	A	0.3241	NA	NA	NA	0.874635	rs617219	2	DMGDH	0	intergenic	0.369	NA	5	15	1	0	0
Betaine	5:78433061:C:T	rs369110399	5	78433061	T	C	0.3241	NA	NA	NA	0.874635	rs617219	2	DMGDH	0	intergenic	1.51	6	5	15	1	0	0
Betaine	5:78433154:A:ATG	rs559320993	5	78433154	A	ATG	0.325	NA	NA	NA	0.879132	rs617219	2	DMGDH	0	intergenic	0.315	NA	5	15	1	0	0
Betaine	5:78433155:C:T	rs181193678	5	78433155	C	T	0.33	NA	NA	NA	0.855903	rs617219	2	DMGDH	0	intergenic	0.78	6	5	15	1	0	0
Betaine	5:78433346:A:ATG	rs201397899	5	78433346	A	ATG	0.3181	NA	NA	NA	0.858981	rs617219	2	DMGDH	0	intergenic	0.282	NA	5	15	1	0	0
Betaine	5:78433363:T:TAC	rs200450501	5	78433363	T	TAC	0.3221	NA	NA	NA	0.875007	rs617219	2	DMGDH	0	intergenic	0.29	NA	5	15	1	0	0
Betaine	5:78433441:C:CAT	rs199669078	5	78433441	C	CAT	0.331	NA	NA	NA	0.862325	rs617219	2	DMGDH	0	intergenic	0.317	NA	5	15	1	0	0
Betaine	5:78433459:C:T	rs184421626	5	78433459	T	C	0.0169	NA	NA	NA	0.891055	rs77977678	2	DMGDH	0	intergenic	1.399	6	5	15	1	0	0
Betaine	5:78433572:A:G	rs114964313	5	78433572	G	A	0.326	NA	NA	NA	0.874441	rs617219	2	DMGDH	0	intergenic	0.782	6	5	15	1	0	0
Betaine	5:78433680:A:C	rs115525913	5	78433680	C	A	0.341	NA	NA	NA	0.882774	rs617219	2	DMGDH	0	intergenic	0.479	6	5	15	1	0	0
Betaine	5:78433692:A:C	rs114445781	5	78433692	C	A	0.3628	NA	NA	NA	0.839995	rs617219	2	DMGDH	0	intergenic	0.476	6	5	15	1	0	0
Betaine	5:78433716:A:C	rs143860686	5	78433716	C	A	0.3459	NA	NA	NA	0.799403	rs617219	2	DMGDH	0	intergenic	0.471	7	5	15	1	0	0
Betaine	5:78433740:A:C	rs146313134	5	78433740	C	A	0.3469	NA	NA	NA	0.795236	rs617219	2	DMGDH	0	intergenic	0.471	7	5	15	1	0	0
Betaine	5:78433831:C:T	rs115009495	5	78433831	C	T	0.326	NA	NA	NA	0.882891	rs617219	2	DMGDH	0	intergenic	2	6	5	15	1	0	0
Betaine	5:78434291:C:T	rs2364596	5	78434291	C	T	0.3459	5.021e-19	0.1526	0.0171	0.799403	rs617219	2	DMGDH	0	intergenic	1.388	5	5	15	1	0	0
Betaine	5:78434662:A:AT	rs35659856	5	78434662	AT	A	0.326	NA	NA	NA	0.882891	rs617219	2	DMGDH	0	intergenic	0.67	NA	5	15	1	0	0
Betaine	5:78435762:C:T	rs1717567	5	78435762	C	T	0.325	1.192e-23	-0.1751	0.0175	0.887257	rs617219	2	DMGDH	0	intergenic	4.552	6	5	15	1	0	0
Betaine	5:78436189:A:G	rs1915705	5	78436189	G	A	0.325	1.202e-23	0.1751	0.0175	0.887257	rs617219	2	DMGDH	0	intergenic	0.847	6	5	15	1	0	0
Betaine	5:78436211:C:T	rs1915706	5	78436211	C	T	0.3757	3.248e-18	0.1474	0.0169	0.815381	rs617219	2	DMGDH	0	intergenic	0.815	5	5	15	1	0	0
Betaine	5:78436755:C:G	rs12518949	5	78436755	G	C	0.3757	3.254e-18	-0.1474	0.0169	0.815381	rs617219	2	DMGDH	0	intergenic	0.403	NA	5	15	1	0	0
Betaine	5:78436773:C:T	rs10942885	5	78436773	C	T	0.325	1.21e-23	0.1751	0.0175	0.887257	rs617219	2	DMGDH	0	intergenic	6.156	4	5	15	1	0	0
Betaine	5:78436905:A:C	rs12519500	5	78436905	C	A	0.3241	1.227e-23	0.1751	0.0175	0.883482	rs617219	2	DMGDH	0	intergenic	8.429	3a	5	15	1	0	0
Betaine	5:78436952:C:T	rs56064275	5	78436952	C	T	0.325	1.847e-23	0.1744	0.0175	0.887257	rs617219	2	DMGDH	0	intergenic	7.22	6	5	15	1	0	0
Betaine	5:78437340:A:G	rs1622238	5	78437340	G	A	0.325	1.26e-23	-0.175	0.0175	0.887257	rs617219	2	DMGDH	0	intergenic	0.07	5	5	15	1	0	0
Betaine	5:78438492:A:C	rs1664552	5	78438492	C	A	0.325	1.207e-23	-0.1751	0.0175	0.887257	rs617219	2	DMGDH	0	intergenic	8.657	NA	5	15	1	0	0
Betaine	5:78438743:A:G	rs1717560	5	78438743	G	A	0.325	1.814e-23	-0.1744	0.0175	0.887257	rs617219	2	DMGDH	0	intergenic	5.781	7	5	15	1	0	0
Betaine	5:78438937:A:C	rs1533760	5	78438937	C	A	0.325	1.185e-23	-0.1751	0.0175	0.887257	rs617219	2	DMGDH	0	intergenic	3.698	7	5	15	1	0	0
Betaine	5:78440096:C:T	rs1664551	5	78440096	C	T	0.328	1.481e-23	0.1745	0.0174	0.873156	rs617219	2	DMGDH	0	NA	2.046	NA	2	15	1	0	0
Betaine	5:78440369:C:T	rs1717565	5	78440369	C	T	0.328	2.404e-23	-0.1737	0.0175	0.873156	rs617219	2	DMGDH	0	NA	1.782	NA	5	15	1	0	0
Betaine	5:78441632:G:T	rs75862997	5	78441632	G	T	0.0666	2.429e-08	0.1869	0.0335	0.70324	rs10044894	2	DMGDH	0	NA	1.203	2b	5	15	1	0	0
Betaine	5:78442351:A:G	rs949644	5	78442351	G	A	0.328	2.311e-23	-0.1737	0.0174	0.873156	rs617219	2	DMGDH	0	NA	16.59	NA	5	15	1	0	0
Betaine	5:78442522:A:T	rs949645	5	78442522	T	A	0.328	2.338e-23	0.1737	0.0174	0.873156	rs617219	2	DMGDH	0	NA	5.065	1b	5	15	1	0	0
Betaine	5:78442713:A:G	rs1664553	5	78442713	G	A	0.328	NA	NA	NA	0.873156	rs617219	2	DMGDH	0	NA	0.549	6	5	15	1	0	0
Betaine	5:78442715:A:G	rs1664554	5	78442715	G	A	0.327	NA	NA	NA	0.868987	rs617219	2	DMGDH	0	NA	2.813	6	5	15	1	0	0
Betaine	5:78442815:A:G	rs200062729	5	78442815	A	G	0.328	NA	NA	NA	0.873156	rs617219	2	DMGDH	0	NA	0.75	7	5	15	1	0	0
Betaine	5:78443735:G:T	rs1291041	5	78443735	G	T	0.328	2.382e-23	0.1736	0.0174	0.873156	rs617219	2	DMGDH	0	NA	0.672	1f	5	15	1	0	0
Betaine	5:78444148:C:T	rs1275105	5	78444148	C	T	0.3738	4.779e-18	-0.1465	0.0169	0.821207	rs617219	2	DMGDH	0	NA	0.486	6	5	15	1	0	0
Betaine	5:78446905:A:G	rs10037105	5	78446905	G	A	0.329	2.72e-23	-0.1734	0.0174	0.877346	rs617219	2	DMGDH	0	NA	7.546	5	5	15	1	0	0
Betaine	5:78447005:C:CA	rs201990717	5	78447005	CA	C	0.3658	NA	NA	NA	0.713001	rs617219	2	DMGDH	0	NA	3.864	NA	5	15	1	0	0
Betaine	5:78447395:C:T	rs1275102	5	78447395	C	T	0.3767	4.382e-18	-0.1467	0.0169	0.811642	rs617219	2	DMGDH	0	NA	8.523	6	5	15	1	0	0
Betaine	5:78448105:C:G	rs1275103	5	78448105	G	C	0.3777	3.764e-18	-0.147	0.0169	0.815779	rs617219	2	DMGDH	0	NA	0.914	3a	5	15	1	0	0
Betaine	5:78449127:A:G	rs1275104	5	78449127	G	A	0.328	2.923e-23	0.1731	0.0174	0.873156	rs617219	2	DMGDH	0	NA	7.106	7	5	15	1	0	0
Betaine	5:78451409:A:G	rs72764969	5	78451409	G	A	0.3499	1.705e-18	-0.1499	0.0171	0.782849	rs617219	2	DMGDH	0	intergenic	2.031	5	5	15	1	0	0
Betaine	5:78452277:A:C	rs72764970	5	78452277	C	A	0.328	3.498e-23	-0.1727	0.0174	0.873156	rs617219	2	DMGDH	0	intergenic	9.196	6	5	15	1	0	0
Betaine	5:78452983:A:C	rs7717669	5	78452983	C	A	0.3767	4.639e-18	-0.1464	0.0169	0.810757	rs617219	2	DMGDH	0	intergenic	0.323	5	2	15	1	0	0
Betaine	5:78453224:G:GT	rs11373242	5	78453224	G	GT	0.3767	NA	NA	NA	0.810757	rs617219	2	DMGDH	0	intergenic	4.625	NA	5	15	1	0	0
Betaine	5:78453899:A:G	rs2364594	5	78453899	G	A	0.328	3.644e-23	0.1725	0.0174	0.873156	rs617219	2	DMGDH	0	intergenic	0.949	7	5	15	1	0	0
Betaine	5:78458257:C:G	rs12659709	5	78458257	G	C	0.3738	8.024e-18	-0.145	0.0169	0.821207	rs617219	2	DMGDH	0	intergenic	0.241	7	5	15	1	0	0
Betaine	5:78458444:T:TA	rs373766920	5	78458444	TA	T	0.3966	NA	NA	NA	0.618613	rs617219	2	DMGDH	0	intergenic	1.186	NA	5	15	1	0	0
Betaine	5:78461107:C:CAAAA	rs538959750	5	78461107	CAAAA	C	0.3489	NA	NA	NA	0.70965	rs7732681	2	DMGDH	0	intergenic	0.998	NA	5	15	1	0	0
Betaine	5:78461331:A:G	rs111808216	5	78461331	G	A	0.328	4.685e-23	0.1717	0.0174	0.873156	rs617219	2	DMGDH	0	intergenic	0.39	6	5	15	1	0	0
Betaine	5:78463395:A:G	rs13158309	5	78463395	G	A	0.3738	9.847e-18	-0.1444	0.0168	0.821207	rs617219	2	DMGDH	0	intergenic	6.722	1f	14	15	1	0	0
Betaine	5:78463527:C:T	rs55868416	5	78463527	C	T	0.328	5.034e-23	0.1715	0.0174	0.873156	rs617219	2	DMGDH	0	intergenic	1.155	5	14	15	1	0	0
Betaine	5:78464012:G:T	rs10942887	5	78464012	G	T	0.328	5.091e-23	0.1715	0.0174	0.873156	rs617219	2	DMGDH	0	intergenic	3.445	3a	14	15	1	0	0
Betaine	5:78465308:A:AAC	rs150310024	5	78465308	A	AAC	0.336	NA	NA	NA	0.744772	rs617219	2	DMGDH	0	downstream	1.663	NA	7	15	1	0	0
Betaine	5:78465660:A:G	rs12659618	5	78465660	G	A	0.328	5.16e-23	0.1714	0.0174	0.873156	rs617219	2	DMGDH	0	downstream	1.342	6	7	15	1	0	0
Betaine	5:78465698:C:G	rs12655567	5	78465698	G	C	0.3787	9.371e-18	-0.1444	0.0168	0.804212	rs617219	2	DMGDH	0	downstream	3.78	6	7	15	1	0	0
Betaine	5:78467462:T:TA	rs71803652	5	78467462	TA	T	0.333	NA	NA	NA	0.84968	rs617219	2	DMGDH	0	intergenic	1.758	NA	7	15	1	0	0
Betaine	5:78468004:C:T	rs2121107	5	78468004	C	T	0.328	5.524e-23	0.1713	0.0174	0.873156	rs617219	2	DMGDH	0	intergenic	1.591	NA	5	15	1	0	0
Betaine	5:78469204:G:T	rs77977678	5	78469204	G	T	0.01889	3.299e-10	-0.3586	0.0571	1	rs77977678	2	DMGDH	0	intergenic	1.903	5	5	15	1	0	0
Betaine	5:78469223:A:T	rs10069036	5	78469223	T	A	0.328	5.501e-23	-0.1713	0.0174	0.873156	rs617219	2	DMGDH	0	intergenic	1.803	5	5	15	1	0	0
Betaine	5:78470344:A:AC	rs35255199	5	78470344	A	AC	0.328	NA	NA	NA	0.873156	rs617219	2	DMGDH	0	intergenic	0.718	NA	5	15	1	0	0
Betaine	5:78470755:A:ATC	rs35623564	5	78470755	ATC	A	0.328	NA	NA	NA	0.873156	rs617219	2	DMGDH	0	intergenic	11.56	NA	5	15	1	0	0
Betaine	5:78471854:C:T	rs10044259	5	78471854	C	T	0.328	5.708e-23	-0.1713	0.0174	0.873156	rs617219	2	DMGDH	0	intergenic	10.46	5	5	15	1	0	0
Betaine	5:78472599:G:T	rs10052346	5	78472599	G	T	0.3738	2.593e-18	0.1482	0.017	0.821207	rs617219	2	DMGDH	0	intergenic	1.393	6	5	15	1	0	0
Betaine	5:78474968:A:T	rs12514338	5	78474968	T	A	0.34	NA	NA	NA	0.819902	rs617219	2	DMGDH	0	intergenic	0.825	6	5	15	1	0	0
Betaine	5:78475423:C:T	rs10053349	5	78475423	C	T	0.3738	1.276e-17	-0.1441	0.0169	0.821207	rs617219	2	DMGDH	0	intergenic	2.096	7	5	15	1	0	0
Betaine	5:78479435:GAA:GAAA	rs564069980	5	78479435	GAAA	GAA	0.3489	NA	NA	NA	0.853846	rs617219	2	DMGDH	0	intergenic	NA	NA	5	15	1	0	0
Betaine	5:78479435:G:GAAA	rs571951719	5	78479435	GAAA	G	0.02783	NA	NA	NA	0.853846	rs617219	2	DMGDH	0	intergenic	0.935	NA	5	15	1	0	0
Betaine	5:78479435:GA:GAAA	rs545692628	5	78479435	GAAA	GA	0.3459	NA	NA	NA	0.853846	rs617219	2	DMGDH	0	intergenic	NA	NA	5	15	1	0	0
Betaine	5:78479678:A:G	rs10055956	5	78479678	G	A	0.3738	NA	NA	NA	0.821207	rs617219	2	DMGDH	0	intergenic	12.89	2b	5	15	1	0	0
Betaine	5:78483867:G:T	rs9293767	5	78483867	G	T	0.3738	8.957e-18	0.1449	0.0169	0.821207	rs617219	2	DMGDH	0	intergenic	1.977	7	5	15	1	0	0
Betaine	5:78485579:A:AAC	rs111860466	5	78485579	A	AAC	0.04473	NA	NA	NA	0.6387	rs617219	2	DMGDH	0	intergenic	5.273	NA	5	15	1	0	0
Betaine	5:78485579:A:AACAC	rs573158074	5	78485579	AACAC	A	0.001988	NA	NA	NA	0.6387	rs617219	2	DMGDH	0	intergenic	5.076	NA	5	15	1	0	0
Betaine	5:78485579:AACAC:AACACACAC	rs564932405	5	78485579	AACAC	AACACACAC	0.2853	NA	NA	NA	0.6387	rs617219	2	DMGDH	0	intergenic	NA	NA	5	15	1	0	0
Betaine	5:78485579:AACACAC:AACACACACACAC	rs532397235	5	78485579	AACACAC	AACACACACACAC	0.02684	NA	NA	NA	0.6387	rs617219	2	DMGDH	0	intergenic	NA	NA	5	15	1	0	0
Betaine	5:78487166:T:TA	rs200262797	5	78487166	TA	T	0.01491	NA	NA	NA	0.783003	rs77977678	2	DMGDH	0	upstream	0.15	NA	5	15	1	0	0
Betaine	5:78487862:A:C	rs7356546	5	78487862	C	A	0.3738	7.306e-18	-0.1454	0.0169	0.821207	rs617219	2	DMGDH	0	downstream	0.379	7	5	15	1	0	0
Betaine	5:78487963:A:AT	rs70975740	5	78487963	AT	A	0.3827	NA	NA	NA	0.788617	rs617219	2	DMGDH	0	downstream	0.513	NA	5	15	1	0	0
Betaine	5:78488295:A:T	rs56065218	5	78488295	T	A	0.335	6.032e-23	-0.1709	0.0173	0.849426	rs617219	2	DMGDH	0	downstream	3.269	6	5	15	1	0	0
Betaine	5:78489979:A:G	rs10060869	5	78489979	G	A	0.335	6.393e-23	-0.1708	0.0173	0.849426	rs617219	2	DMGDH	0	intergenic	4.987	4	2	15	1	0	0
Betaine	5:78491840:A:T	rs72764978	5	78491840	T	A	0.335	6.783e-23	0.1708	0.0173	0.849426	rs617219	2	DMGDH	0	intergenic	1.087	6	15	15	1	0	0
Betaine	5:78493873:C:G	rs6453431	5	78493873	G	C	0.3738	8.544e-18	0.1452	0.0169	0.821207	rs617219	2	DMGDH	0	intergenic	1.821	6	15	15	1	0	0
Betaine	5:78494003:C:T	rs72764981	5	78494003	C	T	0.335	1.039e-22	0.17	0.0173	0.849426	rs617219	2	DMGDH	0	intergenic	0.086	6	15	15	1	0	0
Betaine	5:78495899:C:T	rs13177470	5	78495899	C	T	0.3738	7.998e-18	-0.1452	0.0169	0.821207	rs617219	2	DMGDH	0	intergenic	2.073	6	15	15	1	0	0
Betaine	5:78499747:C:T	rs149047010	5	78499747	C	T	0.01392	8.433e-10	0.4169	0.0679	1	rs149047010	2	DMGDH	0	intergenic	3.201	6	5	15	1	0	0
Betaine	5:78500081:C:T	rs73116144	5	78500081	C	T	0.3748	1.546e-17	-0.144	0.0169	0.810386	rs617219	2	DMGDH	0	intergenic	0.21	6	5	15	1	0	0
Betaine	5:78503744:C:CA	rs35039341	5	78503744	C	CA	0.34	NA	NA	NA	0.712919	rs617219	2	DMGDH	0	intergenic	1.326	NA	5	15	1	0	0
Betaine	5:78504373:T:TA	rs71708527	5	78504373	TA	T	0.3817	NA	NA	NA	0.619264	rs617219	2	DMGDH	0	intergenic	0.502	NA	5	15	1	0	0
Betaine	5:78507410:C:T	rs7448481	5	78507410	C	T	0.335	6.164e-23	0.1713	0.0174	0.849426	rs617219	2	DMGDH	0	intergenic	1.396	7	5	15	1	0	0
Betaine	5:78507417:A:G	rs7445125	5	78507417	G	A	0.3569	3.745e-18	-0.1482	0.0171	0.770163	rs617219	2	DMGDH	0	intergenic	0.245	7	5	15	1	0	0
Betaine	5:78507910:G:T	rs7706045	5	78507910	G	T	0.3738	8.626e-18	-0.1451	0.0169	0.821207	rs617219	2	DMGDH	0	intergenic	1.328	6	5	15	1	0	0
Betaine	5:78508752:A:G	rs4992862	5	78508752	A	G	0.3738	NA	NA	NA	0.821207	rs617219	2	DMGDH	0	intergenic	3.485	6	5	15	1	0	0
Betaine	5:78509120:C:G	rs150491710	5	78509120	G	C	0.335	8.858e-23	0.1703	0.0173	0.849426	rs617219	2	DMGDH	0	intergenic	0.626	6	5	15	1	0	0
Betaine	5:78509168:A:C	rs10060631	5	78509168	C	A	0.3738	1.052e-17	0.1447	0.0169	0.821207	rs617219	2	DMGDH	0	intergenic	0.6	6	5	15	1	0	0
Betaine	5:78509296:C:T	rs10060707	5	78509296	C	T	0.335	8.886e-23	0.1702	0.0173	0.849426	rs617219	2	DMGDH	0	intergenic	0.761	6	5	15	1	0	0
Betaine	5:78513167:C:T	rs57587638	5	78513167	C	T	0.336	9.327e-23	0.1702	0.0173	0.853319	rs617219	2	DMGDH	0	intergenic	1.277	5	5	15	1	0	0
Betaine	5:78513806:C:T	rs72764983	5	78513806	C	T	0.3569	5.506e-18	-0.1471	0.017	0.770163	rs617219	2	DMGDH	0	intergenic	6.69	7	5	15	1	0	0
Betaine	5:78514150:A:G	rs111274583	5	78514150	A	G	0.3569	NA	NA	NA	0.770163	rs617219	2	DMGDH	0	intergenic	0.119	6	5	15	1	0	0
Betaine	5:78514324:G:GA	rs200814118	5	78514324	GA	G	0.3419	NA	NA	NA	0.817753	rs617219	2	DMGDH	0	intergenic	1.43	NA	5	15	1	0	0
Betaine	5:78515198:G:T	rs56246109	5	78515198	G	T	0.335	9.976e-23	-0.17	0.0173	0.849426	rs617219	2	DMGDH	0	intergenic	0.428	5	5	15	1	0	0
Betaine	5:78515701:C:CAATA	rs57588003	5	78515701	CAATA	C	0.3559	NA	NA	NA	0.766352	rs617219	2	DMGDH	0	intergenic	2.466	NA	5	15	1	0	0
Betaine	5:78515794:AT:ATT	rs568811843	5	78515794	AT	ATT	0.335	NA	NA	NA	0.840587	rs617219	2	DMGDH	0	upstream	NA	NA	5	15	1	0	0
Betaine	5:78515794:A:AT	rs10717010	5	78515794	AT	A	0.02187	NA	NA	NA	0.840587	rs617219	2	DMGDH	0	upstream	0.058	NA	5	15	1	0	0
Betaine	5:78516132:A:G	rs28694643	5	78516132	G	A	0.335	1.033e-22	0.17	0.0173	0.849426	rs617219	2	DMGDH	0	upstream	1.155	7	5	15	1	0	0
Betaine	5:78516378:C:CAT	rs145599052	5	78516378	CAT	C	0.335	NA	NA	NA	0.849426	rs617219	2	DMGDH	0	upstream	1.125	NA	5	15	1	0	0
Betaine	5:78517143:C:T	rs12189248	5	78517143	C	T	0.3569	5.696e-18	0.147	0.017	0.770163	rs617219	2	DMGDH	0	downstream	1.386	6	5	15	1	0	0
Betaine	5:78519538:A:T	rs58150362	5	78519538	T	A	0.335	1.1e-22	-0.1698	0.0173	0.849426	rs617219	2	DMGDH	0	intergenic	0.009	6	5	15	1	0	0
Betaine	5:78520556:C:T	rs4703773	5	78520556	C	T	0.335	1.121e-22	0.1698	0.0173	0.849426	rs617219	2	DMGDH	0	intergenic	5.892	7	5	15	1	0	0
Betaine	5:78520731:A:G	rs4704546	5	78520731	G	A	0.335	1.152e-22	0.1697	0.0173	0.849426	rs617219	2	DMGDH	0	intergenic	2.478	1f	5	15	1	0	0
Betaine	5:78521354:C:T	rs7379187	5	78521354	C	T	0.3738	1.316e-17	-0.1442	0.0169	0.821207	rs617219	2	DMGDH	0	intergenic	1.121	6	5	15	1	0	0
Betaine	5:78522359:C:T	rs13355606	5	78522359	C	T	0.335	1.153e-22	-0.1698	0.0173	0.849426	rs617219	2	DMGDH	0	intergenic	3.522	7	5	15	1	0	0
Betaine	5:78522895:C:T	rs10078815	5	78522895	C	T	0.335	1.145e-22	0.1698	0.0173	0.849426	rs617219	2	DMGDH	0	downstream	0.092	7	5	15	1	0	0
Betaine	5:78526150:A:G	rs6893527	5	78526150	G	A	0.3718	1.277e-17	-0.1444	0.0169	0.81213	rs617219	2	DMGDH:CTC-422A18.2	00:00:00	ncRNA_intronic	0.908	6	4	15	1	0	0
Betaine	5:78526559:C:CA	rs35549399	5	78526559	CA	C	0.3569	NA	NA	NA	0.770163	rs617219	2	DMGDH	0	downstream	0.168	NA	4	15	1	0	0
Betaine	5:78527408:C:G	rs9637825	5	78527408	G	C	0.3519	3.366e-17	0.1452	0.0172	0.747544	rs617219	2	DMGDH	0	downstream	1.394	6	5	15	1	0	0
Betaine	5:78528894:A:G	rs138291007	5	78528894	G	A	0.03678	1.564e-11	-0.3009	0.0446	0.948434	rs138604972	2	DMGDH	0	intergenic	3.75	6	5	15	1	0	0
Betaine	5:78530816:A:AT	5:78530816:A:AT	5	78530816	A	AT	0.3767	NA	NA	NA	0.770827	rs617219	2	DMGDH	0	intergenic	4.743	NA	1	15	1	0	0
Betaine	5:78531337:C:G	rs1316753	5	78531337	G	C	0.3787	8.203e-19	0.1497	0.0169	0.764488	rs617219	2	DMGDH	0	upstream	5.184	4	1	1	1	0	0
Betaine	5:78532088:A:C	rs3733892	5	78532088	A	C	0.338	NA	NA	NA	0.778472	rs617219	2	JMY	0	UTR5	3.167	NA	1	1	1	0	0
Betaine	5:78532658:C:T	rs3733893	5	78532658	C	T	0.339	1.798e-22	0.1701	0.0174	0.782199	rs617219	2	JMY	0	exonic	17.37	2b	1	1	1	0	0
Betaine	5:78533584:C:G	rs72764988	5	78533584	G	C	0.3579	NA	NA	NA	0.815394	rs7732681	2	JMY	0	intronic	4.495	4	1	1	1	0	0
Betaine	5:78534134:G:T	rs2166344	5	78534134	G	T	0.3757	2.245e-17	-0.1439	0.017	0.761731	rs7732681	2	JMY	0	intronic	7.959	5	1	1	1	0	0
Betaine	5:78534687:C:T	rs10061497	5	78534687	C	T	0.338	1.805e-22	0.17	0.0174	0.778472	rs617219	2	JMY	0	intronic	1.614	4	1	1	1	0	0
Betaine	5:78536190:C:G	rs72764990	5	78536190	G	C	0.338	1.236e-22	-0.1706	0.0174	0.778472	rs617219	2	JMY	0	intronic	0.283	6	1	5	1	0	0
Betaine	5:78539123:G:GTA	rs35534122	5	78539123	G	GTA	0.339	NA	NA	NA	0.782199	rs617219	2	JMY	0	intronic	2.08	NA	5	15	1	0	0
Betaine	5:78539399:A:G	rs10805925	5	78539399	G	A	0.3757	2.339e-17	-0.1438	0.017	0.761731	rs7732681	2	JMY	0	intronic	1.394	5	5	15	1	0	0
Betaine	5:78539672:G:T	rs12189006	5	78539672	G	T	0.339	1.807e-22	0.17	0.0174	0.782199	rs617219	2	JMY	0	intronic	1.397	6	5	15	1	0	0
Betaine	5:78540481:A:AT	rs369361981	5	78540481	A	AT	0.334	NA	NA	NA	0.73756	rs617219	2	JMY	0	intronic	7.389	NA	5	15	1	0	0
Betaine	5:78542290:C:T	rs10474578	5	78542290	C	T	0.3757	2.313e-17	-0.1438	0.017	0.761731	rs7732681	2	JMY	0	intronic	1.432	7	5	15	1	0	0
Betaine	5:78542516:C:T	rs10805926	5	78542516	C	T	0.3588	NA	NA	NA	0.818986	rs7732681	2	JMY	0	intronic	2.926	7	5	15	1	0	0
Betaine	5:78543716:G:T	rs7733997	5	78543716	T	G	0.3588	NA	NA	NA	0.818986	rs7732681	2	JMY	0	intronic	8.698	6	5	15	1	0	0
Betaine	5:78546293:A:G	rs2591392	5	78546293	G	A	0.3598	NA	NA	NA	0.814212	rs7732681	2	JMY	0	intronic	0.965	NA	5	15	1	0	0
Betaine	5:78546455:A:T	rs2591391	5	78546455	T	A	0.338	1.795e-22	0.1698	0.0174	0.778472	rs617219	2	JMY	0	intronic	0.018	6	5	15	1	0	0
Betaine	5:78548010:G:T	rs6414979	5	78548010	G	T	0.3588	9.646e-18	-0.1466	0.0171	0.818986	rs7732681	2	JMY	0	intronic	7.761	6	5	15	1	0	0
Betaine	5:78548873:C:T	rs13165414	5	78548873	C	T	0.3757	2.632e-17	0.1435	0.017	0.761731	rs7732681	2	JMY	0	intronic	1.077	7	5	15	1	0	0
Betaine	5:78549243:A:G	rs77100132	5	78549243	G	A	0.338	2.279e-22	0.1695	0.0174	0.778472	rs617219	2	JMY	0	intronic	1.831	7	5	15	1	0	0
Betaine	5:78552312:C:T	rs12189188	5	78552312	C	T	0.3588	NA	NA	NA	0.818986	rs7732681	2	JMY	0	intronic	2.882	6	5	7	1	0	0
Betaine	5:78552400:A:G	rs2607145	5	78552400	G	A	0.338	2.088e-22	-0.1697	0.0174	0.778472	rs617219	2	JMY	0	intronic	10.88	NA	5	7	1	0	0
Betaine	5:78552835:CT:CTT	rs543144630	5	78552835	CTT	CT	0.3598	NA	NA	NA	0.796971	rs7732681	2	JMY	0	intronic	NA	NA	5	5	1	0	0
Betaine	5:78552835:C:CTT	rs368175176	5	78552835	CTT	C	0.002982	NA	NA	NA	0.796971	rs7732681	2	JMY	0	intronic	0.378	NA	5	5	1	0	0
Betaine	5:78554134:G:T	rs1840807	5	78554134	G	T	0.3867	NA	NA	NA	0.721919	rs7732681	2	JMY	0	intronic	0.485	NA	5	5	1	0	0
Betaine	5:78554136:T:TG	rs560005636	5	78554136	TG	T	0.3867	NA	NA	NA	0.721919	rs7732681	2	JMY	0	intronic	0.406	NA	5	5	1	0	0
Betaine	5:78554137:G:T	rs1840806	5	78554137	G	T	0.3757	NA	NA	NA	0.661452	rs617219	2	JMY	0	intronic	0.407	NA	5	5	1	0	0
Betaine	5:78555208:C:T	rs2591389	5	78555208	C	T	0.338	2.118e-22	0.1696	0.0174	0.778472	rs617219	2	JMY	0	intronic	0.006	NA	2	5	1	0	0
Betaine	5:78556555:C:CT	rs66488906	5	78556555	CT	C	0.338	NA	NA	NA	0.778472	rs617219	2	JMY	0	intronic	0.179	NA	5	5	1	0	0
Betaine	5:78556798:A:C	rs2607144	5	78556798	C	A	0.3579	4.907e-18	0.1481	0.0171	0.815394	rs7732681	2	JMY	0	intronic	0.227	NA	5	15	1	0	0
Betaine	5:78557241:A:G	rs2591388	5	78557241	G	A	0.3618	1.701e-17	-0.1456	0.0171	0.805249	rs7732681	2	JMY	0	intronic	0.818	NA	5	15	1	0	0
Betaine	5:78557948:C:T	rs2607142	5	78557948	C	T	0.3757	2.394e-17	-0.1437	0.017	0.761731	rs7732681	2	JMY	0	intronic	1.229	NA	2	15	1	0	0
Betaine	5:78558425:C:T	rs2591387	5	78558425	C	T	0.338	2.17e-22	0.1696	0.0174	0.778472	rs617219	2	JMY	0	intronic	7.241	NA	5	15	1	0	0
Betaine	5:78558635:G:T	rs2607141	5	78558635	G	T	0.3757	2.389e-17	0.1437	0.017	0.761731	rs7732681	2	JMY	0	intronic	4.694	NA	5	15	1	0	0
Betaine	5:78559632:C:T	rs7724909	5	78559632	C	T	0.339	1.942e-22	-0.1698	0.0174	0.782199	rs617219	2	JMY	0	intronic	5.748	5	4	15	1	0	0
Betaine	5:78560080:T:TTG	rs3992772	5	78560080	TTG	T	0.338	NA	NA	NA	0.778472	rs617219	2	JMY	0	intronic	0.23	NA	4	15	1	0	0
Betaine	5:78561373:C:T	rs2591386	5	78561373	C	T	0.3767	1.107e-17	0.1453	0.017	0.757353	rs7732681	2	JMY	0	intronic	4.603	5	5	15	1	0	0
Betaine	5:78561718:C:T	rs7735750	5	78561718	C	T	0.3757	2.453e-17	-0.1437	0.017	0.761731	rs7732681	2	JMY	0	intronic	2.248	7	5	15	1	0	0
Betaine	5:78562000:C:T	rs72766705	5	78562000	C	T	0.338	2.278e-22	0.1695	0.0174	0.778472	rs617219	2	JMY	0	intronic	6.074	7	5	15	1	0	0
Betaine	5:78562399:C:G	rs2255913	5	78562399	G	C	0.3757	2.415e-17	0.1437	0.017	0.761731	rs7732681	2	JMY	0	intronic	1.307	7	5	15	1	0	0
Betaine	5:78563227:C:T	rs2607140	5	78563227	C	T	0.338	2.258e-22	0.1696	0.0174	0.778472	rs617219	2	JMY	0	intronic	7.881	NA	5	15	1	0	0
Betaine	5:78563302:C:CATATA	rs61159632	5	78563302	C	CATATA	0.3757	NA	NA	NA	0.761731	rs7732681	2	JMY	0	intronic	8.545	NA	5	15	1	0	0
Betaine	5:78565563:A:T	rs1840805	5	78565563	T	A	0.3738	4.071e-17	-0.1428	0.017	0.755563	rs7732681	2	JMY	0	intronic	2.984	5	5	15	1	0	0
Betaine	5:78566419:A:ATG	rs535977883	5	78566419	A	ATG	0.3608	NA	NA	NA	0.810473	rs617219	2	JMY	0	intronic	0.317	NA	5	15	1	0	0
Betaine	5:78569854:A:T	rs10474579	5	78569854	T	A	0.3757	2.346e-17	0.1437	0.017	0.761731	rs7732681	2	JMY	0	intronic	0.863	6	5	15	1	0	0
Betaine	5:78569956:C:CT	rs60533363	5	78569956	CT	C	0.3757	NA	NA	NA	0.761731	rs7732681	2	JMY	0	intronic	2.545	NA	5	15	1	0	0
Betaine	5:78570219:G:T	rs6453434	5	78570219	G	T	0.338	1.575e-22	-0.1704	0.0174	0.778472	rs617219	2	JMY	0	intronic	0.792	6	5	15	1	0	0
Betaine	5:78573154:C:T	rs9293768	5	78573154	C	T	0.3549	9.822e-22	-0.1655	0.0173	0.825346	rs617219	2	JMY	0	intronic	1.71	6	5	5	1	0	0
Betaine	5:78573790:A:T	rs13182512	5	78573790	T	A	0.3757	2.296e-17	0.1438	0.017	0.761731	rs7732681	2	JMY	0	exonic	10.62	6	4	5	1	0	0
Betaine	5:78573970:C:T	rs16876598	5	78573970	C	T	0.3767	2.293e-17	0.1438	0.017	0.757353	rs7732681	2	JMY	0	intronic	4.869	7	4	5	1	0	0
Betaine	5:78573993:T:TAA	rs56785564	5	78573993	T	TAA	0.3718	NA	NA	NA	0.772064	rs617219	2	JMY	0	intronic	0.274	NA	4	5	1	0	0
Betaine	5:78574237:C:T	rs6874525	5	78574237	C	T	0.3757	2.296e-17	-0.1438	0.017	0.761731	rs7732681	2	JMY	0	intronic	1.357	5	4	5	1	0	0
Betaine	5:78576677:A:AT	rs35313155	5	78576677	A	AT	0.3559	NA	NA	NA	0.820559	rs617219	2	JMY	0	intronic	0.216	NA	4	5	1	0	0
Betaine	5:78576961:A:G	rs10474580	5	78576961	G	A	0.3757	2.267e-17	-0.1438	0.017	0.761731	rs7732681	2	JMY	0	intronic	1.072	7	4	5	1	0	0
Betaine	5:78577176:A:ATT	rs550541594	5	78577176	A	ATT	0.3688	NA	NA	NA	0.749543	rs617219	2	JMY	0	intronic	0.533	NA	4	5	1	0	0
Betaine	5:78577935:C:T	rs12697895	5	78577935	C	T	0.3549	8.866e-22	0.1657	0.0173	0.825346	rs617219	2	JMY	0	intronic	0.955	7	4	5	1	0	0
Betaine	5:78578884:A:G	rs10474581	5	78578884	G	A	0.3588	1.033e-17	-0.1465	0.0171	0.818986	rs7732681	2	JMY	0	intronic	1.892	7	4	5	1	0	0
Betaine	5:78579870:A:ACTTT	rs60073055	5	78579870	ACTTT	A	0.339	NA	NA	NA	0.77413	rs617219	2	JMY	0	intronic	1.256	NA	4	5	1	0	0
Betaine	5:78580156:A:G	rs4704551	5	78580156	G	A	0.3757	2.407e-17	0.1437	0.017	0.769249	rs7732681	2	JMY:CTC-451P13.1	00:00:00	ncRNA_exonic	17.17	7	4	5	1	0	0
Betaine	5:78580368:A:G	rs4704552	5	78580368	G	A	0.339	2.229e-22	-0.1696	0.0174	0.77413	rs617219	2	JMY:CTC-451P13.1	00:00:00	ncRNA_exonic	8.929	6	4	5	1	0	0
Betaine	5:78581371:A:T	rs10054122	5	78581371	T	A	0.3767	2.336e-17	-0.1437	0.017	0.772399	rs7732681	2	JMY	0	intronic	4.873	6	2	5	1	0	0
Betaine	5:78581388:C:T	rs56309345	5	78581388	C	T	0.328	NA	NA	NA	0.669315	rs7732681	2	JMY	0	intronic	0.115	6	2	5	1	0	0
Betaine	5:78581784:C:CT	rs11362405	5	78581784	C	CT	0.339	NA	NA	NA	0.77413	rs617219	2	JMY	0	intronic	7.228	NA	1	5	1	0	0
Betaine	5:78582833:C:T	rs11959628	5	78582833	C	T	0.3489	4.144e-11	-0.1145	0.0173	1	rs11959628	2	JMY	0	intronic	0.361	7	4	5	1	0	0
Betaine	5:78586493:A:G	rs2896766	5	78586493	G	A	0.3767	2.326e-17	0.1437	0.017	0.772399	rs7732681	2	JMY	0	intronic	6.043	7	4	5	1	0	0
Betaine	5:78586914:G:T	rs10043008	5	78586914	G	T	0.4215	3.171e-14	-0.1259	0.0166	0.933631	rs7732681	2	JMY	0	intronic	1.72	6	4	5	1	0	0
Betaine	5:78587297:C:T	rs16876619	5	78587297	C	T	0.3042	6.765e-10	-0.1105	0.0179	0.81568	rs11959628	2	JMY	0	intronic	0.877	7	4	5	1	0	0
Betaine	5:78588627:T:TG	rs11308059	5	78588627	TG	T	0.3569	NA	NA	NA	0.701805	rs11959628	2	JMY	0	intronic	1.223	NA	4	5	1	0	0
Betaine	5:78589721:G:GTCTT	rs143886802	5	78589721	GTCTT	G	0.3489	NA	NA	NA	1	rs11959628	2	JMY	0	intronic	4.23	NA	4	5	1	0	0
Betaine	5:78593158:A:G	rs1870058	5	78593158	G	A	0.338	2.862e-22	0.169	0.0174	0.770428	rs617219	2	JMY	0	intronic	1.327	NA	4	5	1	0	0
Betaine	5:78593204:C:T	rs1870057	5	78593204	C	T	0.4225	3.792e-14	0.1255	0.0166	0.929777	rs7732681	2	JMY	0	intronic	5.71	NA	4	5	1	0	0
Betaine	5:78594816:G:GT	rs35893235	5	78594816	G	GT	0.3837	NA	NA	NA	0.916253	rs7732681	2	JMY	0	intronic	0.835	NA	4	5	1	0	0
Betaine	5:78594870:C:T	rs10072296	5	78594870	C	T	0.4215	3.982e-14	0.1254	0.0166	0.933631	rs7732681	2	JMY	0	intronic	0.956	6	4	5	1	0	0
Betaine	5:78595246:C:T	rs7732681	5	78595246	C	T	0.4046	2.538e-14	-0.1269	0.0167	1	rs7732681	2	JMY	0	intronic	0.692	7	4	5	1	0	0
Betaine	5:78596044:C:T	rs10514159	5	78596044	C	T	0.3837	4.4e-18	0.1459	0.0168	0.916253	rs7732681	2	JMY	0	exonic	9.503	7	4	4	1	0	0
Betaine	5:78596919:C:T	rs6889156	5	78596919	C	T	0.339	2.942e-22	0.169	0.0174	0.77413	rs617219	2	JMY	0	intronic	0.816	5	4	4	1	0	0
Betaine	5:78597058:C:T	rs6889383	5	78597058	C	T	0.339	2.878e-22	0.169	0.0174	0.77413	rs617219	2	JMY	0	intronic	3.54	5	4	4	1	0	0
Betaine	5:78597535:C:T	rs3930426	5	78597535	C	T	0.4046	2.581e-14	-0.1269	0.0167	1	rs7732681	2	JMY	0	intronic	0.668	5	4	4	1	0	0
Betaine	5:78597779:A:G	rs10052358	5	78597779	A	G	0.3598	NA	NA	NA	0.830091	rs7732681	2	JMY	0	intronic	0.365	6	4	4	1	0	0
Betaine	5:78597828:C:G	rs138604972	5	78597828	G	C	0.03678	1.569e-11	0.2905	0.0431	1	rs138604972	2	JMY	0	intronic	0.425	7	4	5	1	0	0
Betaine	5:78599519:C:T	rs7711939	5	78599519	C	T	0.339	2.938e-22	0.1691	0.0174	0.77413	rs617219	2	JMY	0	intronic	2.164	7	4	5	1	0	0
Betaine	5:78602472:C:T	rs7704383	5	78602472	C	T	0.4205	4.411e-14	-0.1253	0.0166	0.929108	rs7732681	2	JMY	0	intronic	3.507	7	4	4	1	0	0
Betaine	5:78602863:A:G	rs10074882	5	78602863	G	A	0.338	2.634e-22	0.1695	0.0174	0.778472	rs617219	2	JMY	0	intronic	0.488	1f	4	4	1	0	0
Betaine	5:78603510:A:T	rs2220839	5	78603510	T	A	0.3757	3.006e-17	-0.1433	0.017	0.761731	rs7732681	2	JMY	0	intronic	4.022	5	4	5	1	0	0
Betaine	5:78606096:C:G	rs11952003	5	78606096	G	C	0.4036	2.887e-14	-0.1268	0.0167	0.995802	rs7732681	2	JMY	0	intronic	0.618	6	4	5	1	0	0
Betaine	5:78606971:C:CT	rs35187257	5	78606971	C	CT	0.3966	NA	NA	NA	0.958464	rs7732681	2	JMY	0	intronic	0.409	NA	4	5	1	0	0
Betaine	5:78607059:C:T	rs4704555	5	78607059	C	T	0.4205	4.154e-14	0.1255	0.0166	0.929108	rs7732681	2	JMY	0	intronic	5.21	7	4	5	1	0	0
Betaine	5:78607147:C:T	rs4704556	5	78607147	C	T	0.4026	2.595e-14	-0.127	0.0167	0.991625	rs7732681	2	JMY	0	intronic	3.089	6	4	5	1	0	0
Betaine	5:78607713:A:C	rs1976276	5	78607713	C	A	0.4036	2.642e-14	-0.127	0.0167	0.995802	rs7732681	2	JMY	0	intronic	0.232	7	4	5	1	0	0
Betaine	5:78608648:A:T	rs1038992	5	78608648	T	A	0.4036	2.621e-14	0.1271	0.0167	0.995802	rs7732681	2	JMY	0	intronic	5.189	4	4	4	1	0	0
Betaine	5:78609259:A:C	rs6453435	5	78609259	C	A	0.3827	4.593e-18	-0.1461	0.0169	0.912341	rs7732681	2	JMY	0	intronic	0.209	6	4	4	1	0	0
Betaine	5:78609355:A:G	rs6864184	5	78609355	G	A	0.4036	2.64e-14	0.1271	0.0167	0.995802	rs7732681	2	JMY	0	intronic	0.803	5	4	4	1	0	0
Betaine	5:78609713:A:G	rs7705607	5	78609713	G	A	0.3827	4.69e-18	0.1461	0.0169	0.912341	rs7732681	2	JMY	0	intronic	0.805	7	4	4	1	0	0
Betaine	5:78612886:A:AT	rs35881465	5	78612886	AT	A	0.3797	NA	NA	NA	0.751791	rs7732681	2	JMY	0	intronic	3.587	NA	4	5	1	0	0
Betaine	5:78613916:C:G	rs2131977	5	78613916	C	G	0.3588	NA	NA	NA	0.818986	rs7732681	2	JMY	0	intronic	0.285	6	4	5	1	0	0
Betaine	5:78613986:A:G	rs2131978	5	78613986	G	A	0.3757	3.324e-17	-0.1432	0.017	0.761731	rs7732681	2	JMY	0	intronic	1.481	7	4	5	1	0	0
Betaine	5:78613997:C:CT	rs575425569	5	78613997	CT	C	0.4026	NA	NA	NA	0.662693	rs617219	2	JMY	0	intronic	0.93	NA	4	5	1	0	0
Betaine	5:78614306:G:T	rs74709395	5	78614306	G	T	0.06958	6.903e-09	-0.2008	0.0347	0.642111	rs10044894	2	JMY	0	intronic	4.378	5	4	5	1	0	0
Betaine	5:78614623:A:AGAGG	rs10617044	5	78614623	A	AGAGG	0.339	NA	NA	NA	0.77413	rs617219	2	JMY	0	intronic	0.633	NA	4	5	1	0	0
Betaine	5:78616025:C:T	rs7722286	5	78616025	C	T	0.4085	9.849e-14	-0.1242	0.0167	0.975022	rs7732681	2	JMY	0	intronic	0.746	6	4	5	1	0	0
Betaine	5:78616164:G:GTCTTT	rs10548374	5	78616164	G	GTCTTT	0.3638	NA	NA	NA	0.796448	rs7732681	2	JMY	0	intronic	1.96	NA	4	5	1	0	0
Betaine	5:78616367:A:C	rs7722789	5	78616367	C	A	0.4205	4.563e-14	-0.1253	0.0166	0.929108	rs7732681	2	JMY	0	intronic	0.193	6	4	5	1	0	0
Betaine	5:78617534:G:T	rs1062326	5	78617534	G	T	0.3588	NA	NA	NA	0.818986	rs7732681	2	JMY	0	UTR3	5.352	6	4	5	1	0	0
Betaine	5:78620841:C:T	rs7702523	5	78620841	C	T	0.4036	2.834e-14	0.1272	0.0167	0.995802	rs7732681	2	JMY	0	UTR3	3.961	5	4	5	1	0	0
Betaine	5:78621668:G:T	rs3733886	5	78621668	G	T	0.4225	4.882e-14	-0.1252	0.0166	0.921385	rs7732681	2	JMY	0	UTR3	0.102	NA	5	15	1	0	0
Betaine	5:78622166:A:AT	rs11326481	5	78622166	A	AT	0.4056	NA	NA	NA	0.698784	rs7732681	2	JMY	0	UTR3	0.532	NA	5	15	1	0	0
Betaine	5:78623028:G:GAATT	rs150685894	5	78623028	G	GAATT	0.3887	NA	NA	NA	0.887104	rs7732681	2	JMY	0	UTR3	10.88	NA	5	15	1	0	0
Betaine	5:78623110:A:G	rs6891335	5	78623110	G	A	0.4264	1.221e-13	-0.1234	0.0166	0.908089	rs7732681	2	JMY	71	downstream	2.217	7	5	15	1	0	0
Betaine	5:78624064:C:T	rs115478521	5	78624064	C	T	0.03579	2.239e-11	-0.2885	0.0431	0.973931	rs138604972	2	JMY	1025	intergenic	0.091	7	5	15	1	0	0
Betaine	5:78624070:C:T	rs10074227	5	78624070	C	T	0.4185	4.353e-14	0.1261	0.0167	0.920526	rs7732681	2	JMY	1031	intergenic	0.51	7	5	15	1	0	0
Betaine	5:78624632:C:G	rs7736709	5	78624632	G	C	0.4056	8.418e-14	-0.1249	0.0167	0.971027	rs7732681	2	JMY	1593	intergenic	2.061	6	5	15	1	0	0
Betaine	5:78625589:A:T	rs13177425	5	78625589	T	A	0.4046	3.156e-14	0.127	0.0167	0.974915	rs7732681	2	JMY	2550	intergenic	5.735	1f	5	15	1	0	0
Betaine	5:78626464:A:G	rs6453436	5	78626464	G	A	0.4026	2.82e-14	0.1273	0.0167	0.97491	rs7732681	2	JMY	3425	intergenic	4.301	6	5	15	1	0	0
Betaine	5:78627470:C:G	rs7714738	5	78627470	G	C	0.4225	1.083e-13	-0.1237	0.0166	0.881949	rs7732681	2	JMY	4431	intergenic	1.911	7	5	15	1	0	0
Betaine	5:78627953:C:T	rs7715456	5	78627953	C	T	0.4215	1.089e-13	0.1237	0.0167	0.885774	rs7732681	2	JMY	4914	intergenic	0.055	6	5	15	1	0	0
Betaine	5:78628233:C:T	rs16876693	5	78628233	C	T	0.4215	9.693e-14	-0.1239	0.0166	0.885774	rs7732681	2	JMY	5194	intergenic	5.517	6	5	15	1	0	0
Betaine	5:78628411:G:T	rs13182115	5	78628411	G	T	0.4245	1.224e-13	-0.1234	0.0166	0.874936	rs7732681	2	JMY	5372	intergenic	6.862	5	5	15	1	0	0
Betaine	5:78628629:A:T	rs12520803	5	78628629	T	A	0.4245	9.319e-14	-0.124	0.0166	0.874936	rs7732681	2	JMY	5590	intergenic	1.213	5	5	15	1	0	0
Betaine	5:78628979:C:T	rs28401532	5	78628979	C	T	0.4245	1.406e-13	0.1232	0.0167	0.874936	rs7732681	2	JMY	5940	intergenic	3.625	6	5	15	1	0	0
Betaine	5:78629297:C:G	rs16876702	5	78629297	G	C	0.4016	1.194e-10	0.1079	0.0168	0.770968	rs7732681	2	JMY	6258	intergenic	3.42	7	5	15	1	0	0
Betaine	5:78629346:C:T	rs9293769	5	78629346	C	T	0.4026	1.182e-10	-0.1079	0.0168	0.774275	rs7732681	2	JMY	6307	intergenic	1.766	6	5	15	1	0	0
Betaine	5:78645354:T:TCC	rs148597436	5	78645354	T	TCC	0.03181	NA	NA	NA	0.870754	rs138604972	2	JMY	22315	intergenic	2.571	NA	2	15	0	0	0
Betaine	5:78651391:A:G	rs114062084	5	78651391	G	A	0.01491	5.765e-08	-0.3508	0.0647	0.822969	rs149047010	2	HOMER1	17067	intergenic	0.623	7	5	15	0	0	0
Betaine	5:78686508:C:T	rs114678384	5	78686508	C	T	0.02684	2.299e-08	-0.2796	0.05	0.693788	rs138604972	2	HOMER1	0	intronic	2.318	6	4	15	1	0	0
Betaine	5:78698743:A:G	rs77203396	5	78698743	G	A	0.03181	1.131e-09	-0.2661	0.0437	0.770312	rs138604972	2	HOMER1	0	intronic	1.056	7	5	15	1	0	0
Betaine	5:78726228:C:G	rs57783254	5	78726228	G	C	0.04374	9.743e-12	0.2665	0.0391	0.955214	rs73122368	2	HOMER1	0	intronic	0.816	5	5	15	1	0	0
Betaine	5:78730170:TA:TAA	rs574721111	5	78730170	TA	TAA	0.04473	NA	NA	NA	0.933935	rs73122368	2	HOMER1	0	intronic	NA	NA	5	15	1	0	0
Betaine	5:78730170:T:TA	rs372566957	5	78730170	TA	T	0.001988	NA	NA	NA	0.933935	rs73122368	2	HOMER1	0	intronic	5.612	NA	5	15	1	0	0
Betaine	5:78737791:G:GGT	rs147719225	5	78737791	G	GGT	0.2326	NA	NA	NA	0.933935	rs73122368	2	HOMER1	0	intronic	0.088	NA	5	15	1	0	0
Betaine	5:78737791:G:T	rs78157093	5	78737791	G	T	0.04473	NA	NA	NA	0.933935	rs73122368	2	HOMER1	0	NA	0.002	6	5	15	1	0	0
Betaine	5:78745042:C:T	rs6859667	5	78745042	C	T	0.04374	1.052e-11	0.2665	0.0392	0.955214	rs73122368	2	HOMER1	0	intronic	0.068	6	4	15	1	0	0
Betaine	5:78752802:C:T	rs35944172	5	78752802	C	T	0.04473	9.93e-12	0.2676	0.0393	0.977813	rs73122368	2	HOMER1	0	exonic	12.04	5	2	15	1	0	0
Betaine	5:78752845:A:C	rs78778728	5	78752845	C	A	0.02584	1.415e-08	-0.2865	0.0505	0.71921	rs138604972	2	HOMER1	0	intronic	2.661	NA	2	15	1	0	0
Betaine	5:78753165:C:G	rs73122358	5	78753165	G	C	0.04473	9.834e-12	0.2677	0.0393	0.977813	rs73122368	2	HOMER1	0	intronic	2.046	2b	2	15	1	0	0
Betaine	5:78759592:C:T	rs73122368	5	78759592	C	T	0.04374	6.401e-12	0.2712	0.0395	1	rs73122368	2	HOMER1	0	intronic	7.963	7	5	15	1	0	0
Betaine	5:78761691:C:T	rs112820958	5	78761691	C	T	0.06461	3.931e-07	-0.1633	0.0322	0.669196	rs73122368	2	HOMER1	0	intronic	2.467	6	5	15	1	0	0
Betaine	5:78762616:C:T	rs73122380	5	78762616	C	T	0.06461	4.184e-07	0.1627	0.0322	0.669196	rs73122368	2	HOMER1	0	intronic	14.4	6	5	15	1	0	0
Betaine	6:42831029:A:G	rs400724	6	42831029	G	A	0.3966	NA	NA	NA	0.679778	rs6901007	3	GLTSCR1L	0	intronic	0.148	NA	4	4	1	0	0
Betaine	6:42845778:C:G	6:42845778:C:G	6	42845778	G	C	0.4105	2.814e-09	0.1034	0.0174	0.757126	rs6901007	3	RPL7L1	1577	intergenic	0.598	1f	2	5	1	0	0
Betaine	6:42846919:A:G	rs9369389	6	42846919	G	A	0.4095	3.933e-09	-0.103	0.0175	0.735267	rs6901007	3	RPL7L1	436	upstream	6.842	2b	1	2	1	0	0
Betaine	6:42849475:A:AT	rs34853941	6	42849475	AT	A	0.4066	NA	NA	NA	0.755374	rs6901007	3	RPL7L1	0	intronic	0.026	NA	1	5	1	0	0
Betaine	6:42861311:T:TA	rs11366302	6	42861311	TA	T	0.4463	NA	NA	NA	0.614775	rs6901007	3	C6orf226	2756	intergenic	0.527	NA	2	15	1	0	0
Betaine	6:42873245:C:T	rs9394931	6	42873245	C	T	0.4095	1.425e-08	-0.0976	0.0172	0.733096	rs6901007	3	PTCRA	10481	intergenic	5.92	6	5	15	0	0	0
Betaine	6:42879289:A:G	rs9381225	6	42879289	G	A	0.4284	1.177e-09	-0.1021	0.0168	0.870127	rs6901007	3	PTCRA	4437	intergenic	7.425	1f	1	1	1	0	0
Betaine	6:42882933:T:TA	rs34470583	6	42882933	TA	T	0.4294	NA	NA	NA	0.874164	rs6901007	3	PTCRA	793	upstream	5.46	NA	2	15	1	0	0
Betaine	6:42886526:A:AT	rs35893765	6	42886526	AT	A	0.494	NA	NA	NA	0.695569	rs6901007	3	PTCRA	0	intronic	0.919	NA	5	15	1	0	0
Betaine	6:42892707:T:TA	rs11343543	6	42892707	T	TA	0.4344	NA	NA	NA	0.979513	rs6901007	3	PTCRA	0	intronic	1.161	NA	4	15	1	0	0
Betaine	6:42892834:G:T	rs6901007	6	42892834	G	T	0.4394	7.568e-11	0.1097	0.0168	1	rs6901007	3	PTCRA	0	intronic	2.632	1f	4	15	1	0	0
Betaine	6:42896064:TG:TGG	rs562216896	6	42896064	TG	TGG	0.4294	NA	NA	NA	0.738799	rs4711731	3	CNPY3	873	NA	NA	NA	1	7	1	0	0
Betaine	6:42896064:T:TG	rs550297299	6	42896064	TG	T	0.000994	NA	NA	NA	0.738799	rs4711731	3	CNPY3	873	upstream	1.444	NA	1	7	1	0	0
Betaine	6:42896948:T:TCTC	rs562972889	6	42896948	T	TCTC	0.492	NA	NA	NA	0.721942	rs6458312	3	CNPY3	0	UTR5	7.319	NA	1	1	1	0	0
Betaine	6:42897074:C:T	rs2234185	6	42897074	C	T	0.4911	1.215e-18	-0.147	0.0167	0.733865	rs6458312	3	CNPY3	0	UTR5	8.979	1f	1	1	1	0	0
Betaine	6:42897712:C:T	rs4711731	6	42897712	C	T	0.3668	3.261e-11	0.1156	0.0174	1	rs4711731	3	CNPY3	0	intronic	6.591	1f	1	1	1	0	0
Betaine	6:42898965:C:CT	rs58670140	6	42898965	C	CT	0.4632	NA	NA	NA	0.819566	rs6458312	3	CNPY3	0	intronic	1.119	NA	1	7	1	0	0
Betaine	6:42901120:A:G	rs4714634	6	42901120	G	A	0.4742	8.555e-14	0.125	0.0168	0.741892	rs6458312	3	CNPY3	0	intronic	7.464	1f	2	5	1	0	0
Betaine	6:42902508:C:T	rs3763236	6	42902508	C	T	0.4801	1.04e-16	-0.1392	0.0168	0.874648	rs6458312	3	CNPY3	0	intronic	2.228	1f	3	4	1	0	0
Betaine	6:42903763:C:G	rs1053538	6	42903763	G	C	0.4801	2.57e-16	-0.1375	0.0168	0.874648	rs6458312	3	CNPY3	0	intronic	3.646	1f	4	4	1	0	0
Betaine	6:42903766:G:T	rs1053539	6	42903766	G	T	0.4801	1.353e-16	-0.1388	0.0168	0.874648	rs6458312	3	CNPY3	0	intronic	2.485	4	4	4	1	0	0
Betaine	6:42904274:G:T	rs6458312	6	42904274	G	T	0.4483	9.018e-20	0.1521	0.0167	1	rs6458312	3	CNPY3	0	intronic	2.792	6	4	4	1	0	0
Betaine	6:42905235:A:G	rs9471968	6	42905235	G	A	0.4473	1.148e-19	-0.1516	0.0167	0.995866	rs6458312	3	CNPY3	0	intronic	2.464	7	4	4	1	0	0
Betaine	6:42914995:T:TA	rs35558895	6	42914995	T	TA	0.4592	NA	NA	NA	0.607444	rs6907751	3	RP3-475N16.1	0	ncRNA_intronic	5.228	NA	4	5	1	0	0
Betaine	6:42915021:A:G	rs9471972	6	42915021	G	A	0.4602	3.552e-17	0.1404	0.0167	0.743084	rs6907751	3	RP3-475N16.1	0	ncRNA_intronic	3.262	7	4	5	1	0	0
Betaine	6:42915403:C:T	rs7770760	6	42915403	C	T	0.4543	2.467e-17	-0.1413	0.0167	0.768139	rs6907751	3	RP3-475N16.1	0	ncRNA_exonic	2.447	7	4	5	1	0	0
Betaine	6:42915920:C:T	rs6941212	6	42915920	C	T	0.4632	3.431e-14	-0.1261	0.0166	0.883854	rs6907751	3	RP3-475N16.1	0	ncRNA_exonic	2.224	1f	4	5	1	0	0
Betaine	6:42917017:A:G	rs4714638	6	42917017	G	A	0.4553	5.645e-18	-0.1439	0.0167	0.771438	rs6907751	3	RP3-475N16.1	918	downstream	0.343	7	4	15	1	0	0
Betaine	6:42917063:C:CA	rs11309505	6	42917063	C	CA	0.4145	NA	NA	NA	0.822094	rs6458312	3	RP3-475N16.1	964	downstream	0.117	NA	4	15	0	0	0
Betaine	6:42918984:A:T	rs9471974	6	42918984	T	A	0.4622	2.793e-15	0.1317	0.0167	0.888301	rs6907751	3	RP3-475N16.1	2885	intergenic	2.164	7	5	15	1	0	0
Betaine	6:42919222:C:T	rs9471975	6	42919222	C	T	0.4115	4.253e-19	-0.1497	0.0168	0.831564	rs6458312	3	RP3-475N16.1	3123	intergenic	1.89	6	5	15	1	0	0
Betaine	6:42919969:C:T	rs2104616	6	42919969	C	T	0.4543	5.659e-18	-0.144	0.0167	0.775424	rs6907751	3	RP3-475N16.1	3870	intergenic	2.185	7	5	15	1	0	0
Betaine	6:42920416:A:AC	rs59824590	6	42920416	AC	A	0.4105	NA	NA	NA	0.835513	rs6458312	3	RPL24P4	3666	intergenic	0.425	NA	5	15	1	0	0
Betaine	6:42920549:G:T	rs9471976	6	42920549	G	T	0.4543	8.18e-18	0.1433	0.0167	0.775424	rs6907751	3	RPL24P4	3533	intergenic	0.77	6	5	15	1	0	0
Betaine	6:42920844:G:T	rs4469287	6	42920844	G	T	0.4543	5.134e-18	0.1442	0.0167	0.775424	rs6907751	3	RPL24P4	3238	intergenic	0.861	7	5	15	1	0	0
Betaine	6:42921221:G:T	rs28868299	6	42921221	G	T	0.4553	5.371e-18	-0.1441	0.0167	0.777841	rs6907751	3	RPL24P4	2861	intergenic	6.754	5	5	15	1	0	0
Betaine	6:42921306:C:CT	rs113324380	6	42921306	CT	C	0.4801	NA	NA	NA	0.681711	rs6907751	3	RPL24P4	2776	intergenic	6.981	NA	5	15	1	0	0
Betaine	6:42921487:T:TA	rs57736976	6	42921487	T	TA	0.4314	NA	NA	NA	0.753616	rs6458312	3	RPL24P4	2595	intergenic	0.664	NA	5	15	1	0	0
Betaine	6:42921489:T:TA	rs202000850	6	42921489	T	TA	0.4314	NA	NA	NA	0.753616	rs6458312	3	RPL24P4	2593	intergenic	0.65	NA	5	15	1	0	0
Betaine	6:42921561:A:G	rs58497441	6	42921561	G	A	0.4553	6.634e-18	-0.1437	0.0167	0.777841	rs6907751	3	RPL24P4	2521	intergenic	4.388	6	5	15	1	0	0
Betaine	6:42921673:A:AG	rs56108053	6	42921673	AG	A	0.4622	NA	NA	NA	0.887799	rs6907751	3	RPL24P4	2409	intergenic	3.744	NA	5	15	1	0	0
Betaine	6:42922018:A:G	rs6458313	6	42922018	G	A	0.4553	6.875e-18	-0.1436	0.0167	0.777841	rs6907751	3	RPL24P4	2064	intergenic	1.81	7	5	15	1	0	0
Betaine	6:42922215:A:C	rs6458314	6	42922215	C	A	0.4115	5.426e-19	0.1496	0.0168	0.830926	rs6458312	3	RPL24P4	1867	intergenic	1.291	2b	5	15	1	0	0
Betaine	6:42922360:C:CT	rs35908551	6	42922360	CT	C	0.4115	NA	NA	NA	0.830926	rs6458312	3	RPL24P4	1722	intergenic	6.961	NA	5	15	1	0	0
Betaine	6:42922547:A:G	rs6458315	6	42922547	G	A	0.4553	7.768e-18	-0.1434	0.0167	0.777841	rs6907751	3	RPL24P4	1535	intergenic	7.319	6	5	15	1	0	0
Betaine	6:42923902:C:T	rs12524845	6	42923902	C	T	0.4553	5.697e-18	-0.1439	0.0167	0.777841	rs6907751	3	RPL24P4	180	downstream	0.121	7	5	15	1	0	0
Betaine	6:42924041:C:T	rs112122607	6	42924041	C	T	0.4553	4.402e-18	0.1445	0.0167	0.777841	rs6907751	3	RPL24P4	41	downstream	3.279	7	5	15	1	0	0
Betaine	6:42924193:C:T	rs13215983	6	42924193	C	T	0.4553	6.404e-18	0.1437	0.0167	0.777841	rs6907751	3	RPL24P4	0	ncRNA_exonic	14.49	6	5	15	1	0	0
Betaine	6:42924247:A:G	rs13216214	6	42924247	G	A	0.4553	4.377e-18	0.1445	0.0167	0.777841	rs6907751	3	RPL24P4	0	ncRNA_exonic	17.98	5	5	15	1	0	0
Betaine	6:42924424:G:T	rs4714640	6	42924424	G	T	0.4553	5.422e-18	0.144	0.0167	0.777841	rs6907751	3	RPL24P4	0	ncRNA_exonic	15.12	3a	5	15	1	0	0
Betaine	6:42924488:C:CA	rs70990160	6	42924488	C	CA	0.4553	NA	NA	NA	0.777841	rs6907751	3	RPL24P4	0	ncRNA_exonic	2.222	NA	5	15	1	0	0
Betaine	6:42924622:A:G	rs4714641	6	42924622	G	A	0.4553	NA	NA	NA	0.777841	rs6907751	3	RPL24P4	118	upstream	5.022	6	5	15	1	0	0
Betaine	6:42924695:A:AT	rs61237591	6	42924695	AT	A	0.4652	NA	NA	NA	0.865715	rs6907751	3	RPL24P4	191	upstream	1.288	NA	5	15	1	0	0
Betaine	6:42924894:C:CTCGGT	rs112758690	6	42924894	CTCGGT	C	0.4543	NA	NA	NA	0.775424	rs6907751	3	RPL24P4	390	upstream	1.061	NA	5	15	1	0	0
Betaine	6:42924932:A:G	rs6940814	6	42924932	G	A	0.4105	5.44e-19	-0.1496	0.0168	0.82789	rs6458312	3	RPL24P4	428	upstream	1.563	7	5	15	1	0	0
Betaine	6:42924955:G:T	rs6920547	6	42924955	G	T	0.4543	NA	NA	NA	0.775424	rs6907751	3	RPL24P4	451	upstream	1.466	7	5	15	1	0	0
Betaine	6:42924969:A:G	rs6940837	6	42924969	G	A	0.4543	4.471e-18	-0.1444	0.0167	0.775424	rs6907751	3	RPL24P4	465	upstream	1.461	7	5	15	1	0	0
Betaine	6:42925683:C:T	rs9296403	6	42925683	C	T	0.4622	3.061e-15	0.1314	0.0167	0.895609	rs6907751	3	RPL24P4	1179	intergenic	0.931	7	5	15	1	0	0
Betaine	6:42925803:C:T	rs9296404	6	42925803	C	T	0.4553	5.08e-18	-0.1441	0.0167	0.777841	rs6907751	3	RPL24P4	1299	intergenic	1.815	7	5	15	1	0	0
Betaine	6:42925936:C:G	rs9462855	6	42925936	G	C	0.4553	5.021e-18	0.1441	0.0167	0.777841	rs6907751	3	RPL24P4	1432	intergenic	0.723	4	5	15	1	0	0
Betaine	6:42926024:C:T	rs9462856	6	42926024	C	T	0.4553	5.354e-18	-0.1441	0.0167	0.777841	rs6907751	3	RPL24P4	1520	intergenic	2.334	1b	5	15	1	0	0
Betaine	6:42926477:T:TTTGA	rs143162448	6	42926477	TTTGA	T	0.4622	NA	NA	NA	0.895609	rs6907751	3	RPL24P4	1973	intergenic	5.269	NA	5	15	1	0	0
Betaine	6:42927539:A:AGAGT	rs56060751	6	42927539	AGAGT	A	0.4115	NA	NA	NA	0.830926	rs6458312	3	GNMT	956	upstream	0.583	NA	1	15	1	0	0
Betaine	6:42928017:C:G	rs11752813	6	42928017	G	C	0.4622	2.972e-15	-0.1314	0.0167	0.895609	rs6907751	3	GNMT	478	upstream	5.652	1f	1	2	1	0	0
Betaine	6:42928461:C:T	rs10948059	6	42928461	C	T	0.4871	1.127e-15	0.1331	0.0166	0.991791	rs6907751	3	GNMT	34	upstream	8.816	1f	1	2	1	0	0
Betaine	6:42928758:G:T	rs2296805	6	42928758	G	T	0.4115	5.325e-19	-0.1496	0.0168	0.830926	rs6458312	3	GNMT	0	intronic	11.24	1f	1	2	1	0	0
Betaine	6:42929288:C:CTTTTTTT	rs575786265	6	42929288	C	CTTTTTTT	0.4006	NA	NA	NA	0.774531	rs6458312	3	GNMT	0	intronic	7.581	NA	1	5	1	0	0
Betaine	6:42929533:C:T	rs9471978	6	42929533	C	T	0.4553	5.766e-18	-0.1439	0.0167	0.777841	rs6907751	3	GNMT	0	intronic	5.053	6	1	5	1	0	0
Betaine	6:42929839:A:G	rs7760250	6	42929839	G	A	0.4553	3.416e-18	0.145	0.0167	0.777841	rs6907751	3	GNMT	0	intronic	5.422	5	1	5	1	0	0
Betaine	6:42931224:A:G	rs4987173	6	42931224	G	A	0.4622	2.774e-15	0.1315	0.0166	0.895609	rs6907751	3	GNMT	0	intronic	3.844	1f	3	4	1	0	0
Betaine	6:42931261:C:G	rs2296804	6	42931261	G	C	0.4115	6.053e-19	-0.1493	0.0168	0.830926	rs6458312	3	GNMT	0	intronic	11.19	1f	3	4	1	0	0
Betaine	6:42931627:G:GTTTA	rs144286892	6	42931627	G	GTTTA	0.4115	NA	NA	NA	0.830926	rs6458312	3	PEX6	0	UTR3	14.95	NA	3	4	1	0	0
Betaine	6:42932200:G:T	rs1129187	6	42932200	G	T	0.4622	2.337e-15	0.1319	0.0167	0.895609	rs6907751	3	PEX6	0	exonic	14.03	NA	3	4	1	0	0
Betaine	6:42932202:C:T	rs1129186	6	42932202	C	T	0.4553	3.447e-18	0.1449	0.0167	0.777841	rs6907751	3	PEX6	0	exonic	17.92	NA	3	4	1	0	0
Betaine	6:42932715:C:T	rs2274517	6	42932715	C	T	0.4553	5.402e-18	0.144	0.0167	0.777841	rs6907751	3	PEX6	0	intronic	3.703	NA	4	4	1	0	0
Betaine	6:42934500:C:T	rs2274514	6	42934500	C	T	0.4553	4.301e-18	0.1444	0.0167	0.777841	rs6907751	3	PEX6	0	intronic	6.353	NA	4	4	1	0	0
Betaine	6:42934620:C:T	rs3818554	6	42934620	C	T	0.4553	4.301e-18	0.1444	0.0167	0.777841	rs6907751	3	PEX6	0	intronic	0.859	NA	4	4	1	0	0
Betaine	6:42934818:C:T	rs4714644	6	42934818	C	T	0.4553	5.414e-18	-0.144	0.0167	0.777841	rs6907751	3	PEX6	0	intronic	1.218	7	4	4	1	0	0
Betaine	6:42935998:A:G	rs9471982	6	42935998	G	A	0.4543	1.014e-17	0.143	0.0167	0.774545	rs6907751	3	PEX6	0	intronic	0.152	5	4	4	1	0	0
Betaine	6:42936900:C:T	rs3805953	6	42936900	C	T	0.4553	4.262e-18	0.1444	0.0167	0.777841	rs6907751	3	PEX6	0	intronic	2.48	NA	4	4	1	0	0
Betaine	6:42937126:C:T	rs3805952	6	42937126	C	T	0.4622	2.622e-15	0.1317	0.0167	0.895609	rs6907751	3	PEX6	0	intronic	2.191	NA	4	4	1	0	0
Betaine	6:42937176:A:C	rs3805951	6	42937176	C	A	0.4622	2.613e-15	0.1317	0.0167	0.895609	rs6907751	3	PEX6	0	intronic	6.997	NA	4	4	1	0	0
Betaine	6:42938377:G:T	rs3293	6	42938377	G	T	0.4553	4.297e-18	0.1444	0.0167	0.777841	rs6907751	3	PEX6	0	intronic	8.997	NA	4	5	1	0	0
Betaine	6:42940235:A:G	rs10948061	6	42940235	G	A	0.4622	2.191e-15	0.1321	0.0167	0.895609	rs6907751	3	PEX6	0	intronic	8.839	7	4	5	1	0	0
Betaine	6:42940365:A:G	rs9471983	6	42940365	G	A	0.4622	2.181e-15	0.1321	0.0167	0.895609	rs6907751	3	PEX6	0	intronic	1.107	7	4	5	1	0	0
Betaine	6:42940673:A:G	rs2395943	6	42940673	G	A	0.4115	4.802e-19	-0.1497	0.0168	0.830926	rs6458312	3	PEX6	0	intronic	4.092	6	4	5	1	0	0
Betaine	6:42940810:C:T	rs9296406	6	42940810	C	T	0.4543	4.665e-18	-0.1446	0.0167	0.774545	rs6907751	3	PEX6	0	intronic	4.296	7	4	5	1	0	0
Betaine	6:42941324:C:T	rs9471985	6	42941324	C	T	0.4563	3.704e-18	-0.1448	0.0167	0.780288	rs6907751	3	PEX6	0	intronic	2.964	5	4	5	1	0	0
Betaine	6:42942451:A:G	rs9296407	6	42942451	G	A	0.4563	3.702e-18	0.1449	0.0167	0.780288	rs6907751	3	PEX6	0	intronic	0.193	6	4	5	1	0	0
Betaine	6:42942779:A:G	rs9986447	6	42942779	G	A	0.4592	2.052e-15	-0.1324	0.0167	0.892503	rs6907751	3	PEX6	0	intronic	13.69	1d	2	5	1	0	0
Betaine	6:42943098:C:T	rs9462857	6	42943098	C	T	0.4612	2.089e-15	-0.1323	0.0167	0.899642	rs6907751	3	PEX6	0	intronic	0.863	1f	2	5	1	0	0
Betaine	6:42944127:A:G	rs9471986	6	42944127	G	A	0.4553	2.666e-18	-0.1458	0.0167	0.776981	rs6907751	3	PEX6	0	intronic	2.107	7	5	5	1	0	0
Betaine	6:42944140:A:G	rs9471987	6	42944140	G	A	0.4553	2.619e-18	-0.1458	0.0167	0.776981	rs6907751	3	PEX6	0	intronic	0.213	6	5	5	1	0	0
Betaine	6:42944773:C:T	rs9471988	6	42944773	C	T	0.4563	3.768e-18	-0.145	0.0167	0.780288	rs6907751	3	PEX6	0	intronic	2.081	5	1	5	1	0	0
Betaine	6:42944850:C:T	rs6907751	6	42944850	C	T	0.4851	6.721e-16	0.1344	0.0166	1	rs6907751	3	PEX6	0	intronic	4.536	5	1	5	1	0	0
Betaine	6:42944988:A:C	rs555437818	6	42944988	C	A	0.4712	NA	NA	NA	0.717022	rs6907751	3	PEX6	0	intronic	5.239	NA	1	5	1	0	0
Betaine	6:42944989:C:CCT	rs34536442	6	42944989	CCT	C	0.4712	NA	NA	NA	0.717022	rs6907751	3	PEX6	0	intronic	3.408	NA	1	5	1	0	0
Betaine	6:42946490:A:C	rs9462858	6	42946490	C	A	0.4612	2.013e-15	0.1326	0.0167	0.899642	rs6907751	3	PEX6	0	exonic	13.57	4	1	1	1	0	0
Betaine	6:42946943:A:G	rs9462859	6	42946943	G	A	0.4612	2.079e-15	0.1326	0.0167	0.899642	rs6907751	3	PEX6	0	UTR5	10.33	1f	1	1	1	0	0
Betaine	6:42947013:C:G	rs9462860	6	42947013	G	C	0.4573	4.077e-18	0.1451	0.0167	0.776277	rs6907751	3	PEX6	54	upstream	8.369	1a	1	1	1	0	0
Betaine	6:42955749:C:T	rs3805946	6	42955749	C	T	0.497	2.944e-15	-0.1324	0.0168	0.879922	rs6907751	3	PPP2R5D	0	intronic	10.23	NA	2	5	1	0	0
Betaine	6:43037061:C:T	rs11757495	6	43037061	C	T	0.4503	1.031e-10	-0.1089	0.0168	0.822375	rs2007950	3	KLC4	0	intronic	0.199	6	4	5	1	0	0
Betaine	6:43040368:A:C	rs13199873	6	43040368	C	A	0.4245	1.185e-11	-0.1149	0.0169	0.903153	rs2007950	3	KLC4	0	intronic	5.981	5	4	4	1	0	0
Betaine	6:43049461:A:G	rs2007950	6	43049461	G	A	0.3976	3.13e-12	-0.1186	0.017	1	rs2007950	3	PTK7	0	intronic	1.525	NA	2	15	1	0	0
Betaine	6:160521885:C:T	rs146203232	6	160521885	C	T	0.06561	1.361e-12	-0.2258	0.0319	0.88773	rs12208357	4	IGF2R	0	intronic	0.156	5	4	5	1	0	0
Betaine	6:160543148:C:T	rs12208357	6	160543148	C	T	0.06262	7.573e-13	-0.2287	0.0319	1	rs12208357	4	SLC22A1	0	exonic	23.4	5	1	15	1	0	0
Betaine	6:160551486:C:T	rs112201728	6	160551486	C	T	0.05964	5.19e-12	-0.2188	0.0317	0.949677	rs12208357	4	SLC22A1	0	intronic	0.185	5	5	15	1	0	0
Betaine	12:254652:C:T	rs10744532	12	254652	C	T	0.4682	3.36e-08	-0.0912	0.0165	0.754551	12:268399:A:G	5	IQSEC3:RP11-598F7.4	00:00:00	ncRNA_intronic	4.667	5	2	14	1	0	0
Betaine	12:255195:A:C	rs10848445	12	255195	C	A	0.4722	2.171e-08	0.0922	0.0165	0.764596	12:268399:A:G	5	IQSEC3:RP11-598F7.4	00:00:00	ncRNA_intronic	8.613	5	4	15	1	0	0
Betaine	12:255704:C:T	rs7961026	12	255704	C	T	0.4831	5.076e-08	-0.09	0.0165	0.735388	12:268399:A:G	5	IQSEC3:RP11-598F7.4	00:00:00	ncRNA_intronic	0.365	5	4	14	1	0	0
Betaine	12:255748:A:C	rs11061649	12	255748	C	A	0.3857	0.0009083	0.0557	0.0168	0.609064	12:268399:A:G	5	IQSEC3:RP11-598F7.4	00:00:00	ncRNA_intronic	1.301	5	4	14	1	0	0
Betaine	12:256220:C:T	rs11061652	12	256220	C	T	0.3857	0.000984	0.0553	0.0168	0.608014	12:268399:A:G	5	IQSEC3:RP11-598F7.4	00:00:00	ncRNA_intronic	32	5	4	14	1	0	0
Betaine	12:257511:C:G	rs10848448	12	257511	G	C	0.3887	0.001876	0.052	0.0167	0.60879	12:268399:A:G	5	IQSEC3:RP11-598F7.4	00:00:00	ncRNA_exonic	2.828	4	4	14	1	0	0
Betaine	12:257633:G:T	rs2270800	12	257633	G	T	0.3857	0.001527	-0.053	0.0167	0.615197	12:268399:A:G	5	IQSEC3:RP11-598F7.4	00:00:00	ncRNA_exonic	33	NA	4	14	1	0	0
Betaine	12:257695:G:T	rs2270799	12	257695	G	T	0.3847	0.001605	0.0528	0.0167	0.61874	12:268399:A:G	5	IQSEC3:RP11-598F7.4	00:00:00	ncRNA_exonic	24.8	NA	4	14	1	0	0
Betaine	12:258346:G:T	rs4980798	12	258346	G	T	0.3867	0.001143	0.0545	0.0167	0.617835	12:268399:A:G	5	IQSEC3	0	intronic	0.309	4	4	14	1	0	0
Betaine	12:258379:C:G	rs4980799	12	258379	G	C	0.3867	0.0011	0.0547	0.0168	0.617835	12:268399:A:G	5	IQSEC3	0	intronic	1.518	5	4	14	1	0	0
Betaine	12:258381:A:G	rs4980800	12	258381	G	A	0.3867	0.001117	-0.0546	0.0168	0.617835	12:268399:A:G	5	IQSEC3	0	intronic	0.428	4	4	14	1	0	0
Betaine	12:258418:C:G	rs4980801	12	258418	G	C	0.3847	0.00112	-0.0546	0.0168	0.61874	12:268399:A:G	5	IQSEC3	0	intronic	4.572	5	4	15	1	0	0
Betaine	12:258585:A:G	rs4980802	12	258585	G	A	0.3867	0.001149	0.0545	0.0168	0.617835	12:268399:A:G	5	IQSEC3	0	intronic	2.415	4	4	15	1	0	0
Betaine	12:259241:C:G	rs3888294	12	259241	G	C	0.3857	0.001156	-0.0545	0.0168	0.628558	12:268399:A:G	5	IQSEC3	0	intronic	3.317	5	5	15	1	0	0
Betaine	12:259664:G:T	rs4600273	12	259664	G	T	0.3847	0.001073	-0.0548	0.0168	0.62594	12:268399:A:G	5	IQSEC3	0	intronic	0.477	5	5	15	1	0	0
Betaine	12:265517:A:G	rs4082097	12	265517	G	A	0.3897	1.586e-07	-0.0892	0.017	0.605691	12:268399:A:G	5	IQSEC3	0	intronic	7.719	NA	5	15	1	0	0
Betaine	12:267870:C:G	rs4980855	12	267870	G	C	0.4911	9.257e-13	-0.1186	0.0166	0.963853	12:268399:A:G	5	IQSEC3	0	intronic	9.513	5	4	15	1	0	0
Betaine	12:267889:A:G	rs4980856	12	267889	G	A	0.4712	4.865e-09	-0.0971	0.0166	0.836433	12:268399:A:G	5	IQSEC3	0	intronic	5.167	5	4	15	1	0	0
Betaine	12:268399:A:G	12:268399:A:G	12	268399	G	A	0.4831	3.202e-14	-0.127	0.0167	1	12:268399:A:G	5	IQSEC3	0	intronic	2.115	5	5	15	1	0	0
Betaine	12:268419:C:T	rs6489272	12	268419	C	T	0.4771	4.182e-13	-0.1218	0.0168	0.859701	12:268399:A:G	5	IQSEC3	0	intronic	2.452	4	5	15	1	0	0
Betaine	12:270104:A:G	rs11061684	12	270104	G	A	0.3807	2.656e-12	0.1245	0.0178	1	rs11061684	5	IQSEC3	0	intronic	2.815	5	5	15	1	0	0
Betaine	12:270229:A:G	rs10848455	12	270229	G	A	0.3797	1.472e-13	0.1317	0.0178	1	rs10848455	5	IQSEC3	0	intronic	6.244	5	5	15	1	0	0
Betaine	12:270773:C:G	rs3817018	12	270773	G	C	0.4781	5.54e-17	0.1432	0.0171	1	rs3817018	5	IQSEC3	0	intronic	5.803	4	5	15	1	0	0
Betaine	12:270805:C:T	rs3817017	12	270805	C	T	0.3549	8.984e-16	-0.1426	0.0177	1	rs3817017	5	IQSEC3	0	intronic	6.709	5	5	14	1	0	0
Betaine	12:271999:G:T	rs3902269	12	271999	G	T	0.3499	4.686e-22	0.1685	0.0175	0.751799	rs3817017	5	IQSEC3	0	intronic	6.421	NA	5	14	1	0	0
Betaine	12:272229:A:G	rs3902268	12	272229	G	A	0.3489	4.052e-22	0.1686	0.0174	0.7484	rs3817017	5	IQSEC3	0	intronic	8.142	NA	5	14	1	0	0
Betaine	12:272332:A:G	rs34614835	12	272332	A	G	0.4374	NA	NA	NA	0.679092	rs3817017	5	IQSEC3	0	intronic	1.431	5	5	14	1	0	0
Betaine	12:273154:C:T	rs3817016	12	273154	C	T	0.3539	1.602e-22	-0.1702	0.0174	0.749353	rs3847946	5	IQSEC3	0	intronic	6.658	NA	4	15	1	0	0
Betaine	12:274647:C:T	rs4980859	12	274647	C	T	0.326	2.903e-24	0.1786	0.0176	0.87039	rs3847946	5	IQSEC3:RP11-598F7.5	00:00:00	exonic	13.6	7	4	15	1	0	0
Betaine	12:274839:C:T	rs2291923	12	274839	C	T	0.326	2.255e-24	0.179	0.0176	0.87039	rs3847946	5	IQSEC3:RP11-598F7.5	00:00:00	ncRNA_exonic	5.219	NA	4	14	1	0	0
Betaine	12:275065:A:G	rs2291922	12	275065	G	A	0.326	2.291e-24	0.1789	0.0176	0.87039	rs3847946	5	IQSEC3:RP11-598F7.5	00:00:00	ncRNA_exonic	10.51	NA	4	14	1	0	0
Betaine	12:275270:C:G	rs2291921	12	275270	G	C	0.327	1.828e-24	0.1792	0.0176	0.874718	rs3847946	5	IQSEC3:RP11-598F7.5	00:00:00	ncRNA_exonic	11.76	2b	4	14	1	0	0
Betaine	12:276019:C:T	rs3847946	12	276019	C	T	0.337	1.386e-23	-0.1752	0.0175	1	rs3847946	5	IQSEC3	0	intronic	6.382	NA	5	14	1	0	0
Betaine	12:276220:A:G	rs12368193	12	276220	G	A	0.327	6.454e-24	-0.1769	0.0175	0.866077	rs3847946	5	IQSEC3:RP11-598F7.6	00:00:00	ncRNA_exonic	0.506	6	5	14	1	0	0
Betaine	12:276336:C:G	rs11061708	12	276336	G	C	0.4523	1.501e-16	0.1374	0.0166	0.650791	rs10744538	5	IQSEC3:RP11-598F7.6	00:00:00	ncRNA_exonic	8.612	5	5	14	1	0	0
Betaine	12:277182:C:T	rs10505717	12	277182	C	T	0.3221	1.412e-24	-0.1793	0.0175	0.846738	rs3847946	5	IQSEC3:RP11-598F7.6	00:00:00	ncRNA_intronic	3.249	5	5	14	1	0	0
Betaine	12:277464:A:C	rs17692962	12	277464	C	A	0.3867	1.437e-24	0.172	0.0168	0.804437	rs2291917	5	IQSEC3:RP11-598F7.6	00:00:00	ncRNA_intronic	12.81	5	5	14	1	0	0
Betaine	12:277986:C:G	rs11061709	12	277986	G	C	0.3181	1.523e-24	0.1791	0.0175	0.855124	rs3847946	5	IQSEC3:RP11-598F7.6	00:00:00	ncRNA_intronic	5.371	7	2	7	1	0	0
Betaine	12:278376:C:T	rs2291920	12	278376	C	T	0.3201	1.138e-24	-0.1795	0.0175	0.85547	rs3847946	5	IQSEC3:RP11-598F7.6	00:00:00	ncRNA_intronic	8.471	NA	2	7	1	0	0
Betaine	12:278848:C:T	rs77320964	12	278848	C	T	0.3201	8.562e-25	-0.1801	0.0175	0.85547	rs3847946	5	IQSEC3:RP11-598F7.6	00:00:00	ncRNA_intronic	6.065	4	5	15	1	0	0
Betaine	12:279142:C:G	rs10773937	12	279142	G	C	0.4742	1.104e-13	-0.1233	0.0166	0.794671	rs10744538	5	IQSEC3:RP11-598F7.6	00:00:00	ncRNA_intronic	1.943	5	5	14	1	0	0
Betaine	12:279586:C:T	rs10744538	12	279586	C	T	0.4692	1.194e-17	-0.1433	0.0167	1	rs10744538	5	IQSEC3:RP11-598F7.6	00:00:00	ncRNA_intronic	4.275	5	5	14	1	0	0
Betaine	12:280349:A:C	rs2291919	12	280349	C	A	0.2893	6.52e-25	-0.1834	0.0178	0.733864	rs3847946	5	IQSEC3:RP11-598F7.6	00:00:00	ncRNA_intronic	18.78	NA	5	14	1	0	0
Betaine	12:280761:C:T	rs2291918	12	280761	C	T	0.3588	9.875e-17	0.1457	0.0175	1	rs2291918	5	IQSEC3:RP11-598F7.6	00:00:00	ncRNA_intronic	4.741	NA	5	15	1	0	0
Betaine	12:281599:C:T	rs12366364	12	281599	C	T	0.3598	7.102e-26	0.182	0.0173	0.707831	rs2291917	5	IQSEC3:RP11-598F7.6	00:00:00	ncRNA_intronic	5.748	4	5	15	1	0	0
Betaine	12:283642:C:T	rs2291917	12	283642	C	T	0.4105	6.283e-32	-0.1986	0.0169	1	rs2291917	5	IQSEC3:RP11-598F7.6	00:00:00	ncRNA_intronic	0.243	NA	5	14	1	0	0
Betaine	12:284930:C:T	rs7959974	12	284930	C	T	0.3867	2.677e-20	-0.1562	0.0169	0.775468	rs559759	5	IQSEC3:RP11-598F7.6	00:00:00	ncRNA_intronic	0.132	4	5	14	1	0	0
Betaine	12:285027:A:C	rs7960096	12	285027	C	A	0.4105	2.307e-22	-0.164	0.0169	0.852539	rs559759	5	IQSEC3:RP11-598F7.6	00:00:00	ncRNA_intronic	2.531	4	5	15	1	0	0
Betaine	12:286331:A:G	rs216232	12	286331	G	A	0.326	2.467e-24	0.1812	0.0178	0.647289	rs2291917	5	IQSEC3:RP11-598F7.6	00:00:00	ncRNA_intronic	4.748	5	2	7	1	0	0
Betaine	12:286481:A:G	rs113879277	12	286481	A	G	0.3101	NA	NA	NA	0.707909	rs12302339	5	IQSEC3:RP11-598F7.6	00:00:00	ncRNA_intronic	3.933	5	2	7	1	0	0
Betaine	12:286498:A:T	rs566469211	12	286498	T	A	0.3052	NA	NA	NA	0.70976	rs12302339	5	IQSEC3:RP11-598F7.6	00:00:00	ncRNA_intronic	3.759	NA	2	7	1	0	0
Betaine	12:286499:A:C	rs534119968	12	286499	C	A	0.3052	NA	NA	NA	0.70976	rs12302339	5	IQSEC3:RP11-598F7.6	00:00:00	ncRNA_intronic	0.523	NA	2	7	1	0	0
Betaine	12:286500:C:CCCTGTTG	rs150553743	12	286500	CCCTGTTG	C	0.3151	NA	NA	NA	0.732759	rs12302339	5	IQSEC3:RP11-598F7.6	00:00:00	ncRNA_intronic	4.284	NA	2	7	1	0	0
Betaine	12:286512:C:G	rs367731117	12	286512	C	G	0.3052	NA	NA	NA	0.70976	rs12302339	5	IQSEC3:RP11-598F7.6	00:00:00	ncRNA_intronic	3.966	5	2	7	1	0	0
Betaine	12:286514:C:G	rs60912613	12	286514	C	G	0.3052	NA	NA	NA	0.70976	rs12302339	5	IQSEC3:RP11-598F7.6	00:00:00	ncRNA_intronic	3.106	5	2	7	1	0	0
Betaine	12:287366:G:GTC	rs72413404	12	287366	GTC	G	0.03082	NA	NA	NA	0.612473	rs111309051	5	IQSEC3:RP11-598F7.6	00:00:00	ncRNA_intronic	4.508	NA	5	5	1	0	0
Betaine	12:287472:T:TGA	rs71849208	12	287472	TGA	T	0.336	NA	NA	NA	0.716417	rs12302339	5	IQSEC3:RP11-598F7.6	00:00:00	ncRNA_intronic	4.053	NA	5	5	1	0	0
Betaine	12:287936:A:G	rs216237	12	287936	G	A	0.03082	0.0001477	-0.1753	0.0462	0.612473	rs111309051	5	RP11-598F7.6	0	ncRNA_intronic	1.363	4	5	5	1	0	0
Betaine	12:288007:A:AG	rs11436571	12	288007	A	AG	0.4095	NA	NA	NA	0.84956	rs559759	5	RP11-598F7.6	0	ncRNA_intronic	4.766	NA	5	7	1	0	0
Betaine	12:288105:A:C	rs113720237	12	288105	C	A	0.02982	7.095e-05	0.1893	0.0476	0.634732	rs111309051	5	RP11-598F7.6	0	ncRNA_intronic	5.091	2b	5	7	1	0	0
Betaine	12:288902:C:T	rs3892665	12	288902	C	T	0.332	1.272e-30	-0.2013	0.0175	0.797075	rs12302339	5	RP11-598F7.6	0	ncRNA_intronic	0.76	NA	5	7	1	0	0
Betaine	12:289589:A:G	rs76937875	12	289589	G	A	0.05666	5.707e-09	0.1876	0.0322	1	rs76937875	5	RP11-598F7.6	0	ncRNA_intronic	3.314	4	5	15	1	0	0
Betaine	12:289719:C:CCA	rs2307701	12	289719	C	CCA	0.4115	NA	NA	NA	0.856061	rs559759	5	RP11-598F7.6	0	ncRNA_intronic	1.255	NA	5	7	1	0	0
Betaine	12:289766:A:G	rs16928180	12	289766	G	A	0.02883	7.831e-05	0.1869	0.0473	0.658527	rs111309051	5	RP11-598F7.6	0	ncRNA_intronic	1.772	4	5	7	1	0	0
Betaine	12:290204:A:T	rs10848481	12	290204	T	A	0.332	1.687e-30	-0.2009	0.0175	0.797075	rs12302339	5	RP11-598F7.6	0	ncRNA_intronic	1.402	5	5	15	1	0	0
Betaine	12:290257:A:G	rs10848483	12	290257	G	A	0.4115	1.294e-23	0.1686	0.0168	0.856061	rs559759	5	RP11-598F7.6	0	ncRNA_intronic	8.884	5	5	15	1	0	0
Betaine	12:290569:C:G	rs76389473	12	290569	G	C	0.02982	1.97e-05	-0.2009	0.0471	0.634732	rs111309051	5	RP11-598F7.6	0	ncRNA_intronic	0.273	7	1	15	1	0	0
Betaine	12:291100:C:T	rs75110616	12	291100	C	T	0.02982	4.027e-05	0.1952	0.0475	0.634732	rs111309051	5	RP11-598F7.6	0	ncRNA_intronic	0.804	5	1	15	1	0	0
Betaine	12:291241:A:G	rs112347132	12	291241	G	A	0.02982	3.736e-05	0.1959	0.0475	0.634732	rs111309051	5	RP11-598F7.6	0	ncRNA_exonic	1.147	5	2	15	1	0	0
Betaine	12:291441:T:TTCCCG	rs145926736	12	291441	T	TTCCCG	0.2972	NA	NA	NA	0.601519	rs12302339	5	RP11-598F7.6	0	ncRNA_exonic	9.28	NA	2	15	1	0	0
Betaine	12:291712:G:GC	rs56020502	12	291712	G	GC	0.332	NA	NA	NA	0.789129	rs12302339	5	RP11-598F7.6	146	upstream	7.599	NA	2	15	1	0	0
Betaine	12:292889:C:T	rs216227	12	292889	C	T	0.4125	4.161e-23	0.1662	0.0168	0.859598	rs559759	5	RP11-598F7.6	1323	intergenic	6.125	6	5	14	1	0	0
Betaine	12:293006:C:T	rs77436412	12	293006	C	T	0.02982	3.587e-05	0.1967	0.0476	0.634732	rs111309051	5	RP11-598F7.6	1440	intergenic	0.844	6	5	14	1	0	0
Betaine	12:293513:A:G	rs183355	12	293513	G	A	0.4155	9.8e-24	0.168	0.0167	0.876193	rs559759	5	RP11-598F7.6	1947	intergenic	0.021	7	5	14	1	0	0
Betaine	12:293626:A:G	rs797736	12	293626	G	A	0.3648	1.296e-22	0.167	0.0171	0.717566	rs559759	5	RP11-598F7.6	2060	intergenic	2.828	7	5	14	1	0	0
Betaine	12:293743:C:T	rs113258975	12	293743	C	T	0.02982	NA	NA	NA	0.634732	rs111309051	5	RP11-598F7.6	2177	intergenic	0.052	7	5	14	1	0	0
Betaine	12:293773:C:G	rs11061809	12	293773	G	C	0.331	NA	NA	NA	0.808591	rs12302339	5	RP11-598F7.6	2207	intergenic	0.264	7	5	14	1	0	0
Betaine	12:293774:A:G	rs11061810	12	293774	G	A	0.331	NA	NA	NA	0.808591	rs12302339	5	RP11-598F7.6	2208	intergenic	2.764	7	5	14	1	0	0
Betaine	12:294090:C:CTGTG	12:294090:C:CTGTG	12	294090	C	CTGTG	0.3638	NA	NA	NA	0.704844	rs559759	5	RP11-598F7.6	2524	intergenic	1.808	NA	2	14	1	0	0
Betaine	12:294243:A:C	rs57052808	12	294243	C	A	0.4095	6.98e-24	-0.1693	0.0168	0.872139	rs559759	5	RP11-598F7.6	2677	intergenic	6.536	5	5	14	1	0	0
Betaine	12:294443:A:G	rs78051448	12	294443	G	A	0.05666	6.549e-09	-0.1873	0.0323	1	rs76937875	5	RP11-598F7.6	2877	intergenic	1.983	5	2	14	1	0	0
Betaine	12:294544:A:G	rs633159	12	294544	G	A	0.3867	7.665e-25	-0.1749	0.017	0.794525	rs559759	5	RP11-598F7.6	2978	intergenic	2.219	5	2	14	1	0	0
Betaine	12:294632:A:G	rs80106699	12	294632	G	A	0.02982	3.319e-05	0.1977	0.0476	0.634732	rs111309051	5	RP11-598F7.6	3066	intergenic	1.306	5	5	14	1	0	0
Betaine	12:294798:A:G	rs502783	12	294798	G	A	0.3628	2.208e-23	-0.1702	0.0171	0.726164	rs559759	5	RP11-598F7.6	3232	intergenic	7.608	2b	5	14	1	0	0
Betaine	12:294900:A:G	rs505387	12	294900	G	A	0.3559	1.835e-22	0.1679	0.0172	0.696419	rs559759	5	RP11-598F7.6	3334	intergenic	0.219	3a	2	14	1	0	0
Betaine	12:296373:A:G	rs559759	12	296373	G	A	0.4453	5.688e-22	0.1621	0.0168	1	rs559759	5	SLC6A12	2869	intergenic	1.229	5	5	14	1	0	0
Betaine	12:296549:A:G	rs7967899	12	296549	G	A	0.4006	4.594e-24	0.1721	0.017	0.778548	rs559759	5	SLC6A12	2693	intergenic	1.392	4	5	14	1	0	0
Betaine	12:296582:A:G	rs7967909	12	296582	G	A	0.4016	1.099e-23	0.1706	0.017	0.774173	rs559759	5	SLC6A12	2660	intergenic	1.516	4	5	14	1	0	0
Betaine	12:296623:C:T	rs7971499	12	296623	C	T	0.4831	1.917e-21	0.1607	0.0169	0.630652	rs2291917	5	SLC6A12	2619	intergenic	1.387	3a	5	14	1	0	0
Betaine	12:297021:C:T	rs112652074	12	297021	C	T	0.02982	2.586e-05	0.2015	0.0479	0.634732	rs111309051	5	SLC6A12	2221	intergenic	5.411	4	5	14	1	0	0
Betaine	12:297040:A:T	rs565091	12	297040	T	A	0.4105	6.881e-25	0.1728	0.0168	0.860405	rs559759	5	SLC6A12	2202	intergenic	2.011	4	5	14	1	0	0
Betaine	12:297371:C:T	rs12302339	12	297371	C	T	0.2903	5.218e-26	-0.1906	0.0181	1	rs12302339	5	SLC6A12	1871	intergenic	2.066	5	1	14	1	0	0
Betaine	12:297409:C:T	rs61907087	12	297409	C	T	0.3857	NA	NA	NA	0.780018	rs559759	5	SLC6A12	1833	intergenic	1.948	5	1	14	1	0	0
Betaine	12:297429:A:G	rs61907088	12	297429	A	G	0.4105	NA	NA	NA	0.860405	rs559759	5	SLC6A12	1813	intergenic	2.418	5	1	14	1	0	0
Betaine	12:297683:A:G	rs10848520	12	297683	G	A	0.3857	5.557e-23	-0.1663	0.0169	0.780018	rs559759	5	SLC6A12	1559	intergenic	8.181	5	1	14	1	0	0
Betaine	12:297699:A:G	rs12422447	12	297699	G	A	0.3817	2.844e-23	-0.1678	0.0169	0.761749	rs559759	5	SLC6A12	1543	intergenic	5.58	5	1	14	1	0	0
Betaine	12:297818:C:T	rs12308180	12	297818	C	T	0.3211	7.082e-18	0.1512	0.0176	0.871266	rs12302339	5	SLC6A12	1424	intergenic	7.679	5	1	14	1	0	0
Betaine	12:297934:G:GAA	rs139496276	12	297934	GAA	G	0.02982	NA	NA	NA	0.634732	rs111309051	5	SLC6A12	1308	intergenic	4.367	NA	1	14	1	0	0
Betaine	12:298025:A:C	12:298025:A:C	12	298025	C	A	0.02982	4.521e-05	0.1943	0.0476	0.634732	rs111309051	5	SLC6A12	1217	intergenic	0.248	5	1	1	1	0	0
Betaine	12:298500:A:G	rs510714	12	298500	G	A	0.3767	1.451e-22	-0.1646	0.0168	0.745876	rs559759	5	SLC6A12	742	downstream	0.543	4	1	7	1	0	0
Betaine	12:298877:C:T	rs75572847	12	298877	C	T	0.02982	8.385e-06	0.2111	0.0474	0.634732	rs111309051	5	SLC6A12	365	downstream	12.2	5	2	14	1	0	0
Betaine	12:299008:C:CT	rs35708012	12	299008	CT	C	0.3827	NA	NA	NA	0.641113	rs559759	5	SLC6A12	234	downstream	1.179	NA	5	14	1	0	0
Betaine	12:299043:A:G	rs515932	12	299043	G	A	0.3867	1.134e-22	-0.1645	0.0168	0.730397	rs559759	5	SLC6A12	199	downstream	5.096	5	5	14	1	0	0
Betaine	12:299542:A:G	rs1051104	12	299542	G	A	0.3807	6.088e-23	-0.1658	0.0168	0.757727	rs559759	5	SLC6A12	0	UTR3	0.501	NA	5	14	1	0	0
Betaine	12:299715:A:G	rs542736	12	299715	G	A	0.4095	5.723e-24	0.169	0.0167	0.841165	rs559759	5	SLC6A12	0	UTR3	5.219	5	5	14	1	0	0
Betaine	12:299887:C:T	rs2075228	12	299887	C	T	0.3559	3.767e-21	-0.1608	0.017	0.724466	rs12302339	5	SLC6A12	0	UTR3	0.911	1f	5	14	1	0	0
Betaine	12:300020:C:T	rs74615749	12	300020	C	T	0.02485	5.476e-07	0.2663	0.0532	0.772745	rs111309051	5	SLC6A12	0	UTR3	3.611	5	4	14	1	0	0
Betaine	12:300166:C:T	rs80064579	12	300166	C	T	0.02485	3.624e-07	0.2691	0.0529	0.772745	rs111309051	5	SLC6A12	0	UTR3	1.529	5	4	14	1	0	0
Betaine	12:301428:G:T	rs518685	12	301428	G	T	0.4573	7.132e-14	-0.1273	0.017	1	rs518685	5	SLC6A12	0	intronic	5.077	1f	4	14	1	0	0
Betaine	12:302140:A:G	rs10848531	12	302140	G	A	0.495	5.792e-11	-0.1107	0.0169	0.819544	rs518685	5	SLC6A12	0	intronic	1.736	5	4	14	1	0	0
Betaine	12:302208:A:C	rs557930	12	302208	C	A	0.497	5.094e-11	-0.1109	0.0169	0.82545	rs518685	5	SLC6A12:RP11-283I3.1	00:00:00	ncRNA_exonic	0.68	5	4	14	1	0	0
Betaine	12:303143:A:G	rs2284328	12	303143	G	A	0.4294	4.726e-16	-0.1373	0.0169	0.980502	rs2284329	5	SLC6A12:RP11-283I3.1	00:00:00	ncRNA_exonic	0.068	1f	4	14	1	0	0
Betaine	12:303320:G:T	rs2284329	12	303320	G	T	0.4264	1.752e-16	0.1389	0.0169	1	rs2284329	5	SLC6A12	0	intronic	1.62	5	4	14	1	0	0
Betaine	12:304004:A:G	rs2284330	12	304004	G	A	0.4394	3.473e-15	0.1321	0.0168	0.921389	rs2284329	5	SLC6A12	0	intronic	0.245	5	4	14	1	0	0
Betaine	12:305254:C:T	rs533572	12	305254	C	T	0.4851	4.726e-12	-0.1165	0.0169	0.786367	rs518685	5	SLC6A12	0	intronic	0.039	5	4	14	1	0	0
Betaine	12:305566:C:T	rs79352163	12	305566	C	T	0.06561	1.596e-08	-0.1861	0.0329	0.768365	rs76937875	5	SLC6A12	0	intronic	0.107	5	4	14	1	0	0
Betaine	12:309753:C:T	rs7967868	12	309753	C	T	0.3479	3.562e-11	0.1223	0.0185	1	rs7967868	5	SLC6A12	0	intronic	1.705	5	4	14	1	0	0
Betaine	12:310113:A:G	rs4980863	12	310113	G	A	0.4145	2.422e-13	-0.1267	0.0173	0.710366	rs2072536	5	SLC6A12	0	intronic	5.694	5	4	14	1	0	0
Betaine	12:310166:A:T	rs216242	12	310166	T	A	0.4791	4.47e-17	0.1397	0.0166	0.793476	rs188609	5	SLC6A12	0	intronic	3.905	5	4	14	1	0	0
Betaine	12:310278:A:G	rs216243	12	310278	G	A	0.4771	2.811e-17	0.1406	0.0166	0.800641	rs188609	5	SLC6A12	0	intronic	1.494	5	4	13	1	0	0
Betaine	12:310334:G:T	rs216244	12	310334	G	T	0.4761	3.423e-17	0.1401	0.0166	0.783051	rs188609	5	SLC6A12	0	intronic	7.078	5	4	13	1	0	0
Betaine	12:310419:G:T	rs216245	12	310419	G	T	0.4732	5.939e-17	0.1392	0.0166	0.822739	rs188609	5	SLC6A12	0	intronic	2.491	5	4	13	1	0	0
Betaine	12:310466:C:G	rs216246	12	310466	G	C	0.4742	3.891e-17	-0.14	0.0166	0.825458	rs188609	5	SLC6A12	0	intronic	3.429	5	4	13	1	0	0
Betaine	12:310571:C:T	rs216247	12	310571	C	T	0.4751	4.864e-17	-0.1397	0.0167	0.821631	rs188609	5	SLC6A12	0	intronic	3.654	1f	4	13	1	0	0
Betaine	12:310901:C:T	rs216248	12	310901	C	T	0.4712	5.351e-17	-0.1396	0.0167	0.831872	rs188609	5	SLC6A12	0	intronic	3.889	5	4	13	1	0	0
Betaine	12:311299:C:T	rs188609	12	311299	C	T	0.4851	1.263e-11	-0.1135	0.0168	1	rs188609	5	SLC6A12	0	intronic	1.115	4	2	13	1	0	0
Betaine	12:311816:C:T	rs216249	12	311816	C	T	0.494	1.598e-10	0.1075	0.0168	0.957198	rs188609	5	SLC6A12	0	intronic	0.196	4	2	13	1	0	0
Betaine	12:311949:A:G	rs216250	12	311949	G	A	0.4632	8.845e-16	-0.135	0.0168	0.801745	rs188609	5	SLC6A12	0	exonic	21.3	4	2	13	1	0	0
Betaine	12:312200:C:T	rs216251	12	312200	C	T	0.4602	7.306e-17	0.1401	0.0168	0.792743	rs188609	5	SLC6A12	0	intronic	1.188	5	2	13	1	0	0
Betaine	12:312433:A:G	rs216252	12	312433	G	A	0.4622	8.832e-18	0.1437	0.0167	0.789705	rs188609	5	SLC6A12	0	intronic	5.337	4	1	13	1	0	0
Betaine	12:312929:A:C	rs216255	12	312929	A	C	0.493	NA	NA	NA	0.923165	rs188609	5	SLC6A12:RP11-283I3.2	00:00:00	ncRNA_intronic	7.468	3a	1	10	1	0	0
Betaine	12:313173:G:T	rs111309051	12	313173	G	T	0.02684	5.864e-09	-0.2953	0.0507	1	rs111309051	5	SLC6A12:RP11-283I3.2	00:00:00	ncRNA_intronic	4.866	4	1	10	1	0	0
Betaine	12:313439:C:T	rs2072536	12	313439	C	T	0.4185	2.528e-18	0.1515	0.0173	1	rs2072536	5	SLC6A12:RP11-283I3.2	00:00:00	ncRNA_intronic	7.087	4	1	13	1	0	0
Betaine	12:314363:A:C	rs7135457	12	314363	C	A	0.003976	NA	NA	NA	0.7485	12:320920:A:T	5	SLC6A12	0	intronic	0.593	5	4	13	1	0	0
Betaine	12:315390:C:T	rs2300125	12	315390	C	T	0.4264	2.717e-29	-0.1915	0.017	0.720836	rs188609	5	SLC6A12	0	intronic	0.331	5	4	14	1	0	0
Betaine	12:315391:A:G	rs2300126	12	315391	G	A	0.4712	8.728e-30	0.193	0.017	0.616409	12:320920:A:T	5	SLC6A12	0	intronic	0.646	5	4	14	1	0	0
Betaine	12:315449:C:T	rs2300127	12	315449	C	T	0.4324	6.631e-29	0.1899	0.017	0.711737	rs188609	5	SLC6A12	0	intronic	0.82	5	4	14	1	0	0
Betaine	12:318214:C:T	rs4980865	12	318214	C	T	0.4722	4.342e-31	-0.1964	0.0169	0.832554	12:320920:A:T	5	SLC6A12	0	intronic	2.329	5	2	14	1	0	0
Betaine	12:318366:C:T	rs4980866	12	318366	C	T	0.4791	1.257e-36	0.2146	0.017	0.702666	12:320920:A:T	5	SLC6A12	0	intronic	2.008	5	2	14	1	0	0
Betaine	12:318490:G:T	rs7303400	12	318490	G	T	0.4722	6.465e-37	-0.2154	0.017	0.636173	12:320920:A:T	5	SLC6A12	0	intronic	0.744	4	4	14	1	0	0
Betaine	12:318493:A:G	rs11061976	12	318493	G	A	0.4791	6.554e-37	0.2154	0.017	0.702666	12:320920:A:T	5	SLC6A12	0	intronic	3.13	4	4	14	1	0	0
Betaine	12:318601:C:T	rs11061978	12	318601	C	T	0.4702	2.306e-37	-0.2159	0.0169	0.828376	12:320920:A:T	5	SLC6A12	0	intronic	4.4	3a	4	14	1	0	0
Betaine	12:319111:C:T	rs526690	12	319111	C	T	0.4732	9.075e-37	0.2152	0.017	0.717026	12:320920:A:T	5	SLC6A12	0	exonic	4.645	4	2	14	1	0	0
Betaine	12:319125:A:G	rs557881	12	319125	G	A	0.4771	2.338e-36	0.2142	0.017	0.709243	12:320920:A:T	5	SLC6A12	0	exonic	9.052	NA	2	14	1	0	0
Betaine	12:319791:A:G	rs10848574	12	319791	G	A	0.4662	2.017e-37	-0.2171	0.017	0.824483	12:320920:A:T	5	SLC6A12	0	intronic	6.824	3a	5	14	1	0	0
Betaine	12:319974:A:G	rs529395	12	319974	G	A	0.4761	2.671e-36	0.2144	0.017	0.706546	12:320920:A:T	5	SLC6A12	0	intronic	3.5	NA	2	14	1	0	0
Betaine	12:320195:A:AC	rs34265203	12	320195	A	AC	0.4801	NA	NA	NA	0.841142	12:320920:A:T	5	SLC6A12	0	intronic	1.879	NA	2	14	1	0	0
Betaine	12:320920:A:T	12:320920:A:T	12	320920	T	A	0.4851	2.218e-41	-0.2285	0.017	1	12:320920:A:T	5	SLC6A12	0	intronic	3.548	4	2	14	1	0	0
Betaine	12:321817:A:G	rs546465	12	321817	G	A	0.4801	1.126e-37	0.2175	0.017	0.879051	12:320920:A:T	5	SLC6A12	0	intronic	5.289	NA	1	14	1	0	0
Betaine	12:327421:A:C	rs495360	12	327421	C	A	0.4901	1.483e-26	-0.1778	0.0167	0.665546	12:320920:A:T	5	SLC6A13	2367	intergenic	0.167	5	4	14	1	0	0
Betaine	12:329131:C:G	rs11062011	12	329131	G	C	0.4533	2.267e-29	-0.1914	0.017	0.775829	12:320920:A:T	5	SLC6A13	657	downstream	1.742	2b	2	14	1	0	0
Betaine	12:330315:G:T	rs570680	12	330315	G	T	0.4642	9.486e-27	0.1827	0.0171	0.746439	12:320920:A:T	5	SLC6A13	0	intronic	1.3	5	4	14	1	0	0
Betaine	12:332362:C:T	rs2289954	12	332362	C	T	0.173	3.034e-10	-0.1422	0.0226	1	rs2289954	5	SLC6A13	0	exonic	0.249	4	4	14	1	0	0
Carnitine	5:131727680:C:T	rs274551	5	131727680	C	T	0.1481	1.344e-27	-0.243	0.0223	1	rs274547	1	SLC22A5	0	intronic	0.026	2b	4	5	1	0	0
Carnitine	5:131724950:C:T	rs274554	5	131724950	C	T	0.1481	9.347e-28	-0.2436	0.0223	1	rs274547	1	SLC22A5	0	intronic	0.92	NA	2	5	1	0	0
Carnitine	5:131725832:C:G	rs274553	5	131725832	G	C	0.1491	1.575e-27	0.243	0.0224	0.992039	rs274547	1	SLC22A5	0	intronic	3.066	4	2	5	1	0	0
Carnitine	5:131727346:C:G	rs274552	5	131727346	G	C	0.1481	2.326e-27	0.2418	0.0223	1	rs274547	1	SLC22A5	0	intronic	3.596	5	4	5	1	0	0
Carnitine	5:131729118:A:C	rs274549	5	131729118	C	A	0.1491	1.075e-27	-0.2434	0.0223	0.992039	rs274547	1	SLC22A5	0	intronic	1.628	NA	4	4	1	0	0
Carnitine	5:131731304:A:T	rs274547	5	131731304	T	A	0.1481	7.958e-28	-0.2434	0.0223	1	rs274547	1	SLC22A5	0	UTR3	15.24	7	4	5	1	0	0
Carnitine	5:131741498:C:T	rs2897160	5	131741498	C	T	0.1491	6.041e-27	0.2404	0.0224	0.992039	rs274547	1	C5orf56	4829	intergenic	3.042	4	5	15	1	0	0
Carnitine	5:131730807:C:T	rs274548	5	131730807	C	T	0.1481	8.016e-28	-0.2434	0.0223	1	rs274547	1	SLC22A5	0	UTR3	9.327	NA	4	5	1	0	0
Carnitine	5:131728712:G:T	rs274550	5	131728712	G	T	0.1541	2.523e-26	0.2322	0.0219	0.954165	rs274547	1	SLC22A5	0	intronic	3.411	NA	4	4	1	0	0
Carnitine	5:131732456:G:T	rs7705826	5	131732456	G	T	0.1521	1.533e-26	-0.2329	0.0218	0.96871	rs274547	1	SLC22A5	1149	intergenic	0.478	4	4	5	1	0	0
Carnitine	5:131739433:A:C	rs6893782	5	131739433	C	A	0.1531	4.874e-26	0.2314	0.0219	0.961114	rs274547	1	C5orf56	6894	intergenic	1.772	6	5	15	1	0	0
Carnitine	5:131741696:A:G	rs2405522	5	131741696	G	A	0.1531	6.593e-26	-0.2308	0.0219	0.961114	rs274547	1	C5orf56	4631	intergenic	1.899	6	5	15	1	0	0
Carnitine	5:131742228:C:G	rs6596075	5	131742228	G	C	0.1491	4.917e-27	0.2407	0.0224	0.992039	rs274547	1	C5orf56	4099	intergenic	1.381	1f	5	15	1	0	0
Carnitine	5:131740448:C:T	rs4705941	5	131740448	C	T	0.1481	4.656e-27	-0.2409	0.0224	0.984047	rs274547	1	C5orf56	5879	intergenic	0.061	6	5	15	1	0	0
Carnitine	5:131737385:A:G	rs4705940	5	131737385	A	G	0.1531	NA	NA	NA	0.961114	rs274547	1	SLC22A5	6078	intergenic	1.801	7	5	15	1	0	0
Carnitine	5:131614981:A:G	rs7737937	5	131614981	G	A	0.1292	2.53e-22	-0.2255	0.0232	0.651792	rs274547	1	P4HA2	0	intronic	8.899	3a	5	15	1	0	0
Carnitine	5:131677997:A:G	rs272869	5	131677997	G	A	0.4115	2.743e-16	0.1446	0.0177	0.995853	rs419291	1	SLC22A4:AC034220.3	00:00:00	ncRNA_intronic	2.583	6	4	5	1	0	0
Carnitine	5:131663062:C:T	rs272893	5	131663062	C	T	0.4115	3.134e-16	0.1443	0.0177	0.995853	rs419291	1	SLC22A4:AC034220.3	00:00:00	exonic	13.88	NA	4	5	1	0	0
Carnitine	5:131669264:A:G	rs272881	5	131669264	G	A	0.4155	4.342e-16	-0.1427	0.0176	0.979402	rs419291	1	SLC22A4:AC034220.3	00:00:00	ncRNA_intronic	3.742	7	4	5	1	0	0
Carnitine	5:131674888:C:T	rs272875	5	131674888	C	T	0.4155	5.786e-16	0.1421	0.0176	0.979402	rs419291	1	SLC22A4:AC034220.3	00:00:00	ncRNA_intronic	3.589	7	4	5	1	0	0
Carnitine	5:131670546:C:G	rs272879	5	131670546	G	C	0.4155	4.343e-16	0.1427	0.0176	0.979402	rs419291	1	SLC22A4:AC034220.3	00:00:00	exonic	7.15	4	4	5	1	0	0
Carnitine	5:131665378:A:G	rs272889	5	131665378	G	A	0.4115	2.923e-16	0.1444	0.0177	0.995853	rs419291	1	SLC22A4:AC034220.3	00:00:00	ncRNA_intronic	0.94	NA	4	5	1	0	0
Carnitine	5:131668654:C:G	rs272884	5	131668654	G	C	0.4155	4.341e-16	-0.1427	0.0176	0.979402	rs419291	1	SLC22A4:AC034220.3	00:00:00	ncRNA_intronic	0.439	5	4	5	1	0	0
Carnitine	5:131656700:C:T	rs270602	5	131656700	C	T	0.4115	2.725e-16	0.1446	0.0177	0.995853	rs419291	1	SLC22A4:AC034220.3	00:00:00	ncRNA_intronic	5.317	NA	4	5	1	0	0
Carnitine	5:131665840:C:T	rs272886	5	131665840	C	T	0.4155	4.349e-16	0.1427	0.0176	0.979402	rs419291	1	SLC22A4:AC034220.3	00:00:00	ncRNA_intronic	1.731	NA	4	5	1	0	0
Carnitine	5:131681057:A:G	rs272867	5	131681057	G	A	0.4155	4.189e-16	-0.1428	0.0176	0.979402	rs419291	1	AC034220.3	0	ncRNA_intronic	0.899	4	4	5	1	0	0
Carnitine	5:131699867:A:G	rs274546	5	131699867	G	A	0.4115	3.305e-16	0.1442	0.0177	0.995853	rs419291	1	AC034220.3	0	ncRNA_intronic	10.14	NA	3	5	1	0	0
Carnitine	5:131681926:A:T	rs272865	5	131681926	T	A	0.4155	4.219e-16	-0.1428	0.0176	0.979402	rs419291	1	AC034220.3	0	ncRNA_intronic	2.468	6	5	5	1	0	0
Carnitine	5:131651811:C:T	rs270605	5	131651811	C	T	0.4155	3.977e-16	-0.1429	0.0176	0.979402	rs419291	1	SLC22A4:AC034220.3	00:00:00	ncRNA_intronic	10.01	NA	3	5	1	0	0
Carnitine	5:131703776:C:T	rs2631370	5	131703776	C	T	0.4155	3.317e-16	-0.1434	0.0176	0.979402	rs419291	1	AC034220.3	0	ncRNA_intronic	8.174	NA	1	5	1	0	0
Carnitine	5:131633355:C:T	rs419291	5	131633355	C	T	0.4125	1.657e-16	0.1463	0.0177	1	rs419291	1	SLC22A4	0	intronic	1.686	6	1	5	1	0	0
Carnitine	5:131660431:A:T	rs273914	5	131660431	T	A	0.4155	4.221e-16	0.1428	0.0176	0.979402	rs419291	1	SLC22A4:AC034220.3	00:00:00	ncRNA_intronic	0.27	6	4	5	1	0	0
Carnitine	5:131661156:C:T	rs273913	5	131661156	C	T	0.4155	2.694e-16	0.1438	0.0176	0.979402	rs419291	1	SLC22A4:AC034220.3	00:00:00	ncRNA_intronic	5.89	6	4	5	1	0	0
Carnitine	5:131640583:A:G	rs270613	5	131640583	G	A	0.4165	3.499e-16	0.1434	0.0176	0.98363	rs419291	1	SLC22A4	0	intronic	9.149	5	4	15	1	0	0
Carnitine	5:131656517:A:G	rs272842	5	131656517	G	A	0.4155	4.626e-16	0.1426	0.0176	0.979402	rs419291	1	SLC22A4:AC034220.3	00:00:00	ncRNA_intronic	7.741	NA	4	5	1	0	0
Carnitine	5:131675046:C:T	rs272874	5	131675046	C	T	0.4115	2.765e-16	-0.1446	0.0177	0.995853	rs419291	1	SLC22A4:AC034220.3	00:00:00	ncRNA_intronic	0.609	7	4	5	1	0	0
Carnitine	5:131719228:A:C	rs274561	5	131719228	C	A	0.4105	1.227e-14	0.1366	0.0177	0.991728	rs419291	1	SLC22A5	0	intronic	3.623	1f	4	5	1	0	0
Carnitine	5:131719450:C:T	rs274560	5	131719450	C	T	0.4105	1.483e-14	-0.1361	0.0177	0.991728	rs419291	1	SLC22A5	0	intronic	10.69	5	4	5	1	0	0
Carnitine	5:131721174:A:G	rs274558	5	131721174	G	A	0.4145	1.886e-14	-0.1348	0.0176	0.975288	rs419291	1	SLC22A5	0	exonic	12.91	NA	4	7	1	0	0
Carnitine	5:131714409:C:T	rs274567	5	131714409	C	T	0.4105	1.617e-14	0.1359	0.0177	0.991728	rs419291	1	SLC22A5	0	intronic	8.415	1f	4	5	1	0	0
Carnitine	5:131720070:A:G	rs274559	5	131720070	G	A	0.4145	1.84e-14	-0.1348	0.0176	0.975288	rs419291	1	SLC22A5	0	intronic	7.992	NA	4	5	1	0	0
Carnitine	5:131721204:C:T	rs274557	5	131721204	C	T	0.4145	1.886e-14	-0.1348	0.0176	0.975288	rs419291	1	SLC22A5	0	intronic	7.472	NA	4	7	1	0	0
Carnitine	5:131617324:A:G	rs60492295	5	131617324	G	A	0.1233	1.24e-23	-0.2386	0.0238	0.67999	rs274547	1	P4HA2	0	intronic	0.452	5	5	15	1	0	0
Carnitine	5:131681909:A:G	rs272866	5	131681909	A	G	0.4155	NA	NA	NA	0.979402	rs419291	1	AC034220.3	0	ncRNA_intronic	2.581	NA	5	5	1	0	0
Carnitine	5:131757101:A:G	rs1004234	5	131757101	G	A	0.05467	1.861e-21	-0.3582	0.0377	0.698594	rs12777	1	C5orf56:AC116366.5	00:00:00	ncRNA_intronic	0.54	5	2	7	1	0	0
Carnitine	5:131664531:C:T	rs200800380	5	131664531	C	T	0.4801	NA	NA	NA	0.69369	rs419291	1	SLC22A4:AC034220.3	00:00:00	ncRNA_intronic	2.577	6	4	5	1	0	0
Carnitine	5:131684175:C:G	rs272860	5	131684175	G	C	0.4165	4.164e-16	0.1428	0.0176	0.975426	rs419291	1	AC034220.3	0	ncRNA_intronic	2.307	7	4	5	1	0	0
Carnitine	5:131694606:A:G	rs273900	5	131694606	G	A	0.4155	4.306e-16	-0.1428	0.0176	0.979402	rs419291	1	AC034220.3	0	ncRNA_intronic	5.205	NA	1	15	0	0	0
Carnitine	5:131688767:A:G	rs272852	5	131688767	G	A	0.4155	4.258e-16	-0.1428	0.0176	0.979402	rs419291	1	AC034220.3	0	ncRNA_intronic	10.93	NA	4	5	1	0	0
Carnitine	5:131678412:A:G	rs4705933	5	131678412	G	A	0.4155	4.187e-16	-0.1428	0.0176	0.979402	rs419291	1	SLC22A4:AC034220.3	00:00:00	ncRNA_intronic	0.325	4	4	5	1	0	0
Carnitine	5:131705949:C:T	rs2631365	5	131705949	C	T	0.4165	2.633e-16	-0.1439	0.0176	0.975318	rs419291	1	SLC22A5	0	exonic	21.7	NA	1	1	1	0	0
Carnitine	5:131722951:C:T	rs274555	5	131722951	C	T	0.4463	3.771e-16	0.1423	0.0175	0.792536	rs419291	1	SLC22A5	0	intronic	6.832	1f	2	7	1	0	0
Carnitine	5:131662460:C:T	rs272894	5	131662460	C	T	0.4155	4.353e-16	-0.1427	0.0176	0.979402	rs419291	1	SLC22A4:AC034220.3	00:00:00	ncRNA_intronic	0.904	NA	4	5	1	0	0
Carnitine	5:131756532:C:T	rs1981525	5	131756532	C	T	0.05467	1.813e-21	-0.3583	0.0377	0.698594	rs12777	1	C5orf56:AC116366.5	00:00:00	ncRNA_intronic	7.473	4	2	7	1	0	0
Carnitine	5:131756058:A:G	rs11242111	5	131756058	G	A	0.05467	1.719e-21	-0.3585	0.0377	0.698594	rs12777	1	C5orf56:AC116366.5	00:00:00	ncRNA_intronic	0.625	3a	2	7	1	0	0
Carnitine	5:131685297:A:G	rs272857	5	131685297	G	A	0.4115	2.267e-16	-0.1451	0.0177	0.995853	rs419291	1	AC034220.3	0	ncRNA_exonic	1.293	7	4	8	1	0	0
Carnitine	5:131669690:C:T	rs149218	5	131669690	C	T	0.4115	2.84e-16	-0.1445	0.0177	0.995853	rs419291	1	SLC22A4:AC034220.3	00:00:00	ncRNA_intronic	1.437	NA	4	5	1	0	0
Carnitine	5:131676688:G:T	rs272871	5	131676688	G	T	0.4115	2.725e-16	0.1446	0.0177	0.995853	rs419291	1	SLC22A4:AC034220.3	00:00:00	ncRNA_intronic	8.167	NA	4	5	1	0	0
Carnitine	5:131690241:A:G	rs272849	5	131690241	G	A	0.4115	3.375e-16	0.1441	0.0177	0.995853	rs419291	1	AC034220.3	0	ncRNA_intronic	14.3	NA	4	5	0	0	0
Carnitine	5:131692966:A:G	rs273902	5	131692966	G	A	0.4115	3.375e-16	-0.1441	0.0177	0.995853	rs419291	1	AC034220.3	0	ncRNA_intronic	5.113	NA	4	5	0	0	0
Carnitine	5:131693057:C:T	rs183894	5	131693057	C	T	0.4115	3.374e-16	0.1441	0.0177	0.995853	rs419291	1	AC034220.3	0	ncRNA_intronic	5.345	NA	4	5	0	0	0
Carnitine	5:131696330:C:T	rs273897	5	131696330	T	C	0.4115	NA	NA	NA	0.995853	rs419291	1	AC034220.3	0	ncRNA_intronic	4.68	NA	4	5	1	0	0
Carnitine	5:131702120:A:G	rs441969	5	131702120	G	A	0.4066	5.426e-15	-0.1382	0.0177	0.942529	rs419291	1	AC034220.3	0	ncRNA_exonic	0.313	NA	3	5	1	0	0
Carnitine	5:131683753:A:C	rs272862	5	131683753	C	A	0.494	NA	NA	NA	0.67459	rs419291	1	AC034220.3	0	ncRNA_intronic	9.85	NA	5	5	1	0	0
Carnitine	5:131715011:A:G	rs274566	5	131715011	G	A	0.4145	1.967e-14	-0.1347	0.0176	0.975288	rs419291	1	SLC22A5	0	intronic	3.945	NA	4	5	1	0	0
Carnitine	5:131706791:C:T	rs2569266	5	131706791	C	T	0.4145	2.011e-14	-0.1346	0.0176	0.975288	rs419291	1	SLC22A5	0	intronic	5.582	3a	1	7	1	0	0
Carnitine	5:131713578:C:T	rs274568	5	131713578	C	T	0.4145	2.008e-14	0.1346	0.0176	0.975288	rs419291	1	SLC22A5	0	intronic	4.886	NA	4	5	1	0	0
Carnitine	5:131715268:C:G	rs274565	5	131715268	G	C	0.4145	1.971e-14	0.1347	0.0176	0.975288	rs419291	1	SLC22A5	0	intronic	1.747	7	4	5	1	0	0
Carnitine	5:131683652:A:G	rs272863	5	131683652	A	G	0.4761	NA	NA	NA	0.759893	rs419291	1	AC034220.3	0	ncRNA_intronic	1.726	7	5	5	1	0	0
Carnitine	5:131707095:A:G	rs2631363	5	131707095	G	A	0.4105	1.603e-14	-0.1359	0.0177	0.991728	rs419291	1	SLC22A5	0	intronic	0.755	NA	1	7	1	0	0
Carnitine	5:131715565:C:G	rs2516788	5	131715565	G	C	0.4105	1.307e-14	0.1364	0.0177	0.991728	rs419291	1	SLC22A5	0	intronic	8.044	5	4	5	1	0	0
Carnitine	5:131717859:A:C	rs274563	5	131717859	C	A	0.4105	1.269e-14	0.1365	0.0177	0.991728	rs419291	1	SLC22A5	0	intronic	0.116	NA	4	5	1	0	0
Carnitine	5:131709739:A:C	rs611084	5	131709739	C	A	0.4105	1.603e-14	-0.1359	0.0177	0.991728	rs419291	1	SLC22A5	0	intronic	2.898	NA	4	5	1	0	0
Carnitine	5:131707380:A:C	rs2631361	5	131707380	C	A	0.4115	1.603e-14	0.1359	0.0177	0.987597	rs419291	1	SLC22A5	0	intronic	2.557	NA	1	7	1	0	0
Carnitine	5:131709776:C:T	rs610735	5	131709776	C	T	0.4105	1.603e-14	-0.1359	0.0177	0.991728	rs419291	1	SLC22A5	0	intronic	1.069	NA	4	5	1	0	0
Carnitine	5:131755477:G:T	rs4451042	5	131755477	G	T	0.05467	1.627e-21	0.3587	0.0377	0.698594	rs12777	1	C5orf56:AC116366.5	00:00:00	ncRNA_intronic	6.524	4	2	7	1	0	0
Carnitine	5:130137357:C:T	rs13357247	5	130137357	C	T	0.05666	2.268e-16	-0.287	0.035	1	rs13357247	1	RP11-114H7.1	188232	intergenic	0.314	6	4	15	0	0	0
Carnitine	5:131590534:C:T	rs7727544	5	131590534	C	T	0.492	2.404e-15	-0.1369	0.0173	0.625741	rs419291	1	P4HA2	0	intronic	0.924	1f	2	14	1	0	0
Carnitine	5:131590257:C:T	rs7727038	5	131590257	C	T	0.492	2.367e-15	-0.1369	0.0173	0.625741	rs419291	1	P4HA2	0	intronic	2.595	4	2	14	1	0	0
Carnitine	5:131596419:C:T	rs10076701	5	131596419	C	T	0.4911	3.039e-15	0.1363	0.0173	0.629526	rs419291	1	P4HA2:PDLIM4	00:00:00	intronic	14.94	1f	1	7	1	0	0
Carnitine	5:131671769:C:T	rs272878	5	131671769	C	T	0.3231	3.268e-09	0.1115	0.0188	0.658824	rs419291	1	SLC22A4:AC034220.3	00:00:00	ncRNA_intronic	0.317	NA	4	5	1	0	0
Carnitine	5:131670178:C:T	rs272880	5	131670178	C	T	0.3231	2.855e-09	-0.1119	0.0188	0.658824	rs419291	1	SLC22A4:AC034220.3	00:00:00	ncRNA_intronic	3.759	7	4	5	1	0	0
Carnitine	5:131694360:G:T	rs273901	5	131694360	G	T	0.3231	3.73e-09	-0.1112	0.0189	0.658824	rs419291	1	AC034220.3	0	ncRNA_intronic	0.738	NA	2	5	0	0	0
Carnitine	5:131661526:C:G	rs273911	5	131661526	G	C	0.3231	3.107e-09	0.1117	0.0188	0.658824	rs419291	1	SLC22A4:AC034220.3	00:00:00	ncRNA_intronic	2.03	5	4	5	1	0	0
Carnitine	5:131660119:C:G	rs273915	5	131660119	G	C	0.3231	3.624e-09	-0.1112	0.0188	0.658824	rs419291	1	SLC22A4:AC034220.3	00:00:00	ncRNA_intronic	2.392	5	4	5	1	0	0
Carnitine	5:131668698:A:G	rs272883	5	131668698	G	A	0.3231	3.538e-09	0.1113	0.0188	0.658824	rs419291	1	SLC22A4:AC034220.3	00:00:00	ncRNA_intronic	5.121	NA	4	5	1	0	0
Carnitine	5:131659830:A:C	rs273916	5	131659830	C	A	0.3231	3.624e-09	-0.1112	0.0188	0.658824	rs419291	1	SLC22A4:AC034220.3	00:00:00	ncRNA_intronic	2.11	NA	4	5	1	0	0
Carnitine	5:131665713:A:G	rs272887	5	131665713	G	A	0.3231	3.766e-09	0.111	0.0188	0.658824	rs419291	1	SLC22A4:AC034220.3	00:00:00	ncRNA_intronic	2.694	NA	4	5	1	0	0
Carnitine	5:131656997:C:T	rs270601	5	131656997	C	T	0.3231	3.956e-09	0.1109	0.0188	0.658824	rs419291	1	SLC22A4:AC034220.3	00:00:00	ncRNA_intronic	2.185	NA	4	5	1	0	0
Carnitine	5:131713226:C:T	rs274570	5	131713226	C	T	0.3231	1.929e-09	0.1132	0.0189	0.658824	rs419291	1	SLC22A5	0	intronic	1.049	NA	1	5	1	0	0
Carnitine	5:131669161:G:T	rs272882	5	131669161	G	T	0.3231	3.55e-09	-0.1113	0.0188	0.658824	rs419291	1	SLC22A4:AC034220.3	00:00:00	ncRNA_intronic	0.208	NA	4	5	1	0	0
Carnitine	5:131665423:C:T	rs272888	5	131665423	C	T	0.3231	3.09e-09	0.1117	0.0188	0.658824	rs419291	1	SLC22A4:AC034220.3	00:00:00	ncRNA_intronic	11.05	5	4	5	1	0	0
Carnitine	5:131680751:C:G	rs272868	5	131680751	G	C	0.3231	3.523e-09	0.1113	0.0188	0.658824	rs419291	1	AC034220.3	0	ncRNA_intronic	2.763	3a	4	5	1	0	0
Carnitine	5:131664349:C:T	rs272892	5	131664349	C	T	0.3231	3.611e-09	-0.1112	0.0188	0.658824	rs419291	1	SLC22A4:AC034220.3	00:00:00	ncRNA_intronic	3.724	6	4	5	1	0	0
Carnitine	5:131650867:A:G	rs270606	5	131650867	G	A	0.3231	3.647e-09	0.1112	0.0189	0.658824	rs419291	1	SLC22A4:AC034220.3	00:00:00	ncRNA_intronic	1.636	NA	3	5	1	0	0
Carnitine	5:131675864:A:G	rs272872	5	131675864	G	A	0.3231	3.489e-09	0.1113	0.0188	0.658824	rs419291	1	SLC22A4:AC034220.3	00:00:00	ncRNA_intronic	1.536	NA	4	5	1	0	0
Carnitine	5:131661349:G:T	rs273912	5	131661349	G	T	0.3231	2.947e-09	-0.1118	0.0188	0.658824	rs419291	1	SLC22A4:AC034220.3	00:00:00	ncRNA_intronic	6.438	6	4	5	1	0	0
Carnitine	5:131703578:C:G	rs2631372	5	131703578	G	C	0.3231	4.348e-09	0.1106	0.0188	0.658824	rs419291	1	AC034220.3	0	ncRNA_intronic	0.56	5	2	5	1	0	0
Carnitine	5:131716902:C:G	rs183898	5	131716902	G	C	0.3231	1.872e-09	-0.1134	0.0189	0.658824	rs419291	1	SLC22A5	0	intronic	4.038	3a	4	5	1	0	0
Carnitine	5:131707293:A:G	rs2631362	5	131707293	G	A	0.3231	1.847e-09	-0.1134	0.0189	0.658824	rs419291	1	SLC22A5	0	intronic	7.424	NA	1	7	1	0	0
Carnitine	5:131653925:C:T	rs156322	5	131653925	C	T	0.3231	3.609e-09	-0.1112	0.0188	0.658824	rs419291	1	SLC22A4:AC034220.3	00:00:00	ncRNA_intronic	1.872	NA	4	5	1	0	0
Carnitine	5:131743465:C:T	rs6897597	5	131743465	C	T	0.2425	NA	NA	NA	0.656715	rs162900	1	C5orf56	2862	intergenic	3.559	5	5	15	1	0	0
Carnitine	5:131604535:C:T	rs6897575	5	131604535	C	T	0.499	1.334e-15	-0.1386	0.0173	0.669355	rs419291	1	P4HA2:PDLIM4	00:00:00	intronic	7.209	4	4	5	1	0	0
Carnitine	5:131600559:A:G	rs58835386	5	131600559	G	A	0.498	1.117e-15	0.1389	0.0173	0.6722	rs419291	1	P4HA2:PDLIM4	00:00:00	intronic	9.528	4	4	7	1	0	0
Carnitine	5:131604257:A:G	rs7736102	5	131604257	G	A	0.499	1.289e-15	-0.1386	0.0173	0.669355	rs419291	1	P4HA2:PDLIM4	00:00:00	intronic	3.443	4	2	5	1	0	0
Carnitine	5:131598705:C:T	rs10463892	5	131598705	C	T	0.498	1.078e-15	0.139	0.0173	0.6722	rs419291	1	P4HA2:PDLIM4	00:00:00	intronic	0.258	4	3	5	1	0	0
Carnitine	5:131598756:G:T	rs55633655	5	131598756	G	T	0.499	NA	NA	NA	0.669355	rs419291	1	P4HA2:PDLIM4	00:00:00	intronic	5.038	3a	3	5	1	0	0
Carnitine	5:131688561:A:G	rs272853	5	131688561	G	A	0.3231	4.092e-09	0.1109	0.0189	0.658824	rs419291	1	AC034220.3	0	ncRNA_intronic	9.245	1f	4	5	1	0	0
Carnitine	5:131742546:C:T	rs10900806	5	131742546	T	C	0.2406	NA	NA	NA	0.672557	rs162900	1	C5orf56	3781	intergenic	2.28	6	5	15	1	0	0
Carnitine	5:131667736:A:G	rs272885	5	131667736	G	A	0.3231	3.574e-09	0.1112	0.0188	0.658824	rs419291	1	SLC22A4:AC034220.3	00:00:00	ncRNA_intronic	1.42	7	4	5	1	0	0
Carnitine	5:131688533:C:T	rs169256	5	131688533	C	T	0.3231	3.42e-09	0.1114	0.0189	0.658824	rs419291	1	AC034220.3	0	ncRNA_intronic	8.62	NA	4	5	1	0	0
Carnitine	5:131710917:G:T	rs274572	5	131710917	G	T	0.3231	1.853e-09	-0.1134	0.0189	0.658824	rs419291	1	SLC22A5	0	intronic	6.387	NA	4	5	1	0	0
Carnitine	5:131659618:A:G	rs273917	5	131659618	G	A	0.3231	3.107e-09	0.1117	0.0188	0.658824	rs419291	1	SLC22A4:AC034220.3	00:00:00	ncRNA_intronic	6.942	NA	4	5	1	0	0
Carnitine	5:131712125:A:G	rs274571	5	131712125	G	A	0.3231	1.908e-09	-0.1133	0.0189	0.658824	rs419291	1	SLC22A5	0	intronic	0.801	NA	4	5	1	0	0
Carnitine	5:131706914:C:G	rs2631364	5	131706914	C	G	0.3231	NA	NA	NA	0.658824	rs419291	1	SLC22A5	0	intronic	1.728	4	1	7	1	0	0
Carnitine	5:131687175:C:T	rs272855	5	131687175	C	T	0.3231	2.839e-09	-0.112	0.0189	0.658824	rs419291	1	AC034220.3	0	ncRNA_intronic	5.238	NA	4	5	1	0	0
Carnitine	5:131689123:A:G	rs272850	5	131689123	G	A	0.3231	3.659e-09	0.1112	0.0189	0.658824	rs419291	1	AC034220.3	0	ncRNA_intronic	0.588	NA	5	5	1	0	0
Carnitine	5:131710202:A:G	rs581968	5	131710202	G	A	0.3231	1.867e-09	0.1133	0.0189	0.658824	rs419291	1	SLC22A5	0	intronic	1.325	NA	4	5	1	0	0
Carnitine	5:131710095:A:G	rs582490	5	131710095	G	A	0.3231	1.867e-09	0.1133	0.0189	0.658824	rs419291	1	SLC22A5	0	intronic	4.7	NA	4	5	1	0	0
Carnitine	5:131703691:A:G	rs2631371	5	131703691	G	A	0.3231	3.225e-09	0.1116	0.0189	0.658824	rs419291	1	AC034220.3	0	ncRNA_intronic	2.566	NA	1	5	1	0	0
Carnitine	5:131707892:C:T	rs2631359	5	131707892	C	T	0.3231	1.847e-09	0.1134	0.0189	0.658824	rs419291	1	SLC22A5	0	intronic	8.713	NA	1	7	1	0	0
Carnitine	5:131688017:C:T	rs272854	5	131688017	C	T	0.3231	3.123e-09	-0.1117	0.0189	0.658824	rs419291	1	AC034220.3	0	ncRNA_intronic	2.121	NA	4	5	1	0	0
Carnitine	5:131683794:G:T	rs272861	5	131683794	T	G	0.3231	NA	NA	NA	0.658824	rs419291	1	AC034220.3	0	ncRNA_intronic	1.677	7	5	5	1	0	0
Carnitine	5:131664394:G:T	rs272891	5	131664394	G	T	0.3231	2.814e-09	-0.112	0.0188	0.658824	rs419291	1	SLC22A4:AC034220.3	00:00:00	ncRNA_intronic	0.307	NA	4	5	1	0	0
Carnitine	5:131705266:C:G	rs2631369	5	131705266	G	C	0.3231	3.108e-09	0.1118	0.0189	0.658824	rs419291	1	AC034220.3	0	ncRNA_exonic	3.952	4	1	1	1	0	0
Carnitine	5:131715301:C:T	rs274564	5	131715301	C	T	0.3241	1.903e-09	0.1133	0.0189	0.66792	rs419291	1	SLC22A5	0	intronic	3.135	NA	4	5	1	0	0
Carnitine	5:131722075:A:G	rs274556	5	131722075	G	A	0.3231	1.792e-09	-0.1135	0.0189	0.658824	rs419291	1	SLC22A5	0	intronic	9.96	NA	4	7	1	0	0
Carnitine	5:131674260:A:G	rs272877	5	131674260	G	A	0.3231	4.335e-09	0.1106	0.0188	0.658824	rs419291	1	SLC22A4:AC034220.3	00:00:00	ncRNA_intronic	5.512	NA	4	5	1	0	0
Carnitine	5:131687081:C:G	rs272856	5	131687081	G	C	0.3231	3.603e-09	-0.1113	0.0189	0.658824	rs419291	1	AC034220.3	0	ncRNA_intronic	3.082	6	4	5	1	0	0
Carnitine	5:131677073:C:T	rs272870	5	131677073	C	T	0.3231	3.509e-09	-0.1113	0.0188	0.658824	rs419291	1	SLC22A4:AC034220.3	00:00:00	ncRNA_intronic	0.72	NA	4	5	1	0	0
Carnitine	5:131684256:C:T	rs272859	5	131684256	C	T	0.3231	3.54e-09	0.1113	0.0188	0.658824	rs419291	1	AC034220.3	0	ncRNA_intronic	3.356	7	4	5	1	0	0
Carnitine	5:131705297:G:T	rs2631368	5	131705297	G	T	0.3231	3.085e-09	-0.1118	0.0189	0.658824	rs419291	1	AC034220.3	0	ncRNA_exonic	8.511	NA	1	1	1	0	0
Carnitine	5:131655540:C:T	rs682821	5	131655540	C	T	0.3231	3.143e-09	0.1116	0.0188	0.658824	rs419291	1	SLC22A4:AC034220.3	00:00:00	ncRNA_intronic	3.061	7	4	5	1	0	0
Carnitine	5:131720265:A:G	rs635619	5	131720265	G	A	0.3231	1.969e-09	0.1133	0.0189	0.658824	rs419291	1	SLC22A5	0	intronic	7.673	NA	4	5	1	0	0
Carnitine	5:131695178:A:G	rs273899	5	131695178	G	A	0.3231	3.489e-09	-0.1114	0.0189	0.658824	rs419291	1	AC034220.3	0	ncRNA_intronic	5.996	7	3	15	0	0	0
Carnitine	5:131704519:C:T	rs2569265	5	131704519	C	T	0.3231	4.413e-09	-0.1105	0.0188	0.658824	rs419291	1	AC034220.3	0	ncRNA_intronic	2.804	6	1	5	1	0	0
Carnitine	5:131655417:C:G	rs270603	5	131655417	G	C	0.3231	3.634e-09	-0.1112	0.0188	0.658824	rs419291	1	SLC22A4:AC034220.3	00:00:00	ncRNA_intronic	2.03	6	4	5	1	0	0
Carnitine	5:131720263:A:G	rs635620	5	131720263	G	A	0.3231	1.972e-09	-0.1133	0.0189	0.658824	rs419291	1	SLC22A5	0	intronic	7.78	NA	4	5	1	0	0
Carnitine	5:131699958:A:G	rs200837	5	131699958	G	A	0.3231	4.352e-09	-0.1105	0.0188	0.658824	rs419291	1	AC034220.3	0	ncRNA_intronic	8.381	NA	3	5	1	0	0
Carnitine	5:131700794:C:G	rs388891	5	131700794	G	C	0.3231	4.334e-09	0.1106	0.0188	0.658824	rs419291	1	AC034220.3	0	ncRNA_intronic	0.042	5	2	5	1	0	0
Carnitine	5:131649186:A:G	rs270607	5	131649186	G	A	0.328	1.473e-06	0.0896	0.0186	0.649585	rs419291	1	SLC22A4:AC034220.3	00:00:00	ncRNA_intronic	4.954	NA	4	5	1	0	0
Carnitine	5:131701595:A:G	rs1644283	5	131701595	G	A	0.3231	4.356e-09	0.1105	0.0188	0.658824	rs419291	1	AC034220.3	0	ncRNA_intronic	0.863	NA	2	5	1	0	0
Carnitine	5:131688964:A:G	rs272851	5	131688964	G	A	0.3231	3.543e-09	0.1114	0.0189	0.658824	rs419291	1	AC034220.3	0	ncRNA_intronic	0.758	NA	5	5	1	0	0
Carnitine	5:131684042:A:G	rs166635	5	131684042	G	A	0.3161	3.572e-09	-0.1113	0.0188	0.637878	rs419291	1	AC034220.3	0	ncRNA_intronic	1.804	6	4	5	1	0	0
Carnitine	5:131635092:A:T	rs404771	5	131635092	T	A	0.3231	NA	NA	NA	0.658824	rs419291	1	SLC22A4	0	intronic	1.576	6	5	5	1	0	0
Carnitine	5:131641573:C:G	rs270615	5	131641573	G	C	0.3231	3.738e-09	-0.1113	0.0189	0.658824	rs419291	1	SLC22A4	0	intronic	0.746	4	5	5	1	0	0
Carnitine	5:131696319:A:G	rs156403	5	131696319	G	A	0.3231	NA	NA	NA	0.658824	rs419291	1	AC034220.3	0	ncRNA_intronic	2.908	NA	4	5	1	0	0
Carnitine	5:131640813:A:G	rs270614	5	131640813	G	A	0.3231	3e-09	-0.112	0.0189	0.658824	rs419291	1	SLC22A4	0	intronic	3.714	NA	4	5	1	0	0
Carnitine	5:131637338:A:G	rs270612	5	131637338	G	A	0.3231	3.009e-09	-0.112	0.0189	0.658824	rs419291	1	SLC22A4	0	intronic	1.793	5	2	15	1	0	0
Carnitine	5:131648406:C:T	rs270608	5	131648406	T	C	0.33	NA	NA	NA	0.627568	rs419291	1	SLC22A4:AC034220.3	00:00:00	ncRNA_intronic	1.387	NA	4	5	1	0	0
Carnitine	5:131629165:A:G	rs162887	5	131629165	G	A	0.3211	3.643e-09	0.112	0.019	0.64778	rs419291	1	P4HA2	0	intronic	8.608	NA	1	1	1	0	0
Carnitine	5:131629772:C:G	rs460089	5	131629772	G	C	0.3211	3.722e-09	0.1119	0.019	0.64778	rs419291	1	P4HA2	0	intronic	9.679	2a	1	1	1	0	0
Carnitine	5:131630062:C:G	rs460271	5	131630062	G	C	0.3201	3.651e-09	0.1119	0.019	0.644595	rs419291	1	P4HA2	0	intronic	6.654	4	1	1	1	0	0
Carnitine	5:131873073:C:T	rs739718	5	131873073	C	T	0.06859	1.472e-18	0.3115	0.0354	0.970275	rs75244569	1	IL5	4062	intergenic	4.799	NA	13	15	1	0	0
Carnitine	5:130832131:A:G	rs77762705	5	130832131	G	A	0.04473	4.831e-10	0.2597	0.0417	1	rs77762705	1	RAPGEF6:CTC-432M15.3	00:00:00	intronic	3.884	4	1	5	1	0	0
Carnitine	5:131627840:A:G	rs270610	5	131627840	A	G	0.3449	NA	NA	NA	0.691865	rs10463891	1	P4HA2	0	intronic	0.122	5	2	15	1	0	0
Carnitine	5:131623658:C:T	rs162890	5	131623658	C	T	0.3787	1.177e-09	0.1134	0.0186	0.834618	rs10463891	1	P4HA2	0	intronic	3.994	NA	4	15	1	0	0
Carnitine	5:131602166:C:T	rs1007602	5	131602166	C	T	0.3946	3.952e-10	0.1142	0.0183	1	rs10463891	1	P4HA2:PDLIM4	00:00:00	exonic	18.28	2b	2	15	1	0	0
Carnitine	5:131623684:G:T	rs12719454	5	131623684	T	G	0.3917	NA	NA	NA	0.90027	rs10463891	1	P4HA2	0	intronic	2.084	3a	4	15	1	0	0
Carnitine	5:131592870:C:T	rs3900945	5	131592870	C	T	0.4006	4.654e-10	0.1138	0.0183	0.975441	rs10463891	1	P4HA2	0	intronic	6.634	4	1	2	1	0	0
Carnitine	5:131597392:A:G	rs10463891	5	131597392	G	A	0.3946	2.941e-10	0.1151	0.0183	1	rs10463891	1	P4HA2:PDLIM4	00:00:00	intronic	1.683	1b	3	7	1	0	0
Carnitine	5:131849091:G:T	rs75688870	5	131849091	G	T	0.06958	6.69e-19	0.3157	0.0356	0.985104	rs75244569	1	IRF1	22600	intergenic	3.244	6	7	15	0	0	0
Carnitine	5:131844744:G:T	rs7720592	5	131844744	G	T	0.06958	7.367e-19	-0.316	0.0356	0.985104	rs75244569	1	IRF1	18253	intergenic	0.588	7	5	15	0	0	0
Carnitine	5:131872865:A:C	rs739719	5	131872865	C	A	0.07654	4.62e-17	-0.2799	0.0333	0.868138	rs75244569	1	IL5	4270	intergenic	3.089	NA	13	15	1	0	0
Carnitine	5:131847871:A:G	rs75244569	5	131847871	G	A	0.07058	6.585e-19	0.316	0.0356	1	rs75244569	1	IRF1	21380	intergenic	6.843	6	5	15	0	0	0
Carnitine	5:131701279:C:T	rs367805	5	131701279	C	T	0.329	1.486e-06	0.0896	0.0186	0.644786	rs419291	1	AC034220.3:MIR3936	00:00:00	ncRNA_exonic	2.435	NA	2	5	1	0	0
Carnitine	5:131466629:A:T	rs3843503	5	131466629	T	A	0.4135	2.091e-09	-0.1041	0.0174	1	rs3843503	1	AC063976.1	16554	intergenic	0.003	6	5	15	0	0	0
Carnitine	5:131652529:A:C	rs11950562	5	131652529	C	A	0.4404	6.499e-07	0.0855	0.0172	0.619607	rs3843503	1	SLC22A4:AC034220.3	00:00:00	ncRNA_intronic	3.214	6	4	5	1	0	0
Carnitine	5:131611872:G:T	rs162894	5	131611872	G	T	0.3857	6.92e-09	0.1065	0.0184	0.954928	rs10463891	1	P4HA2	0	intronic	0.141	7	1	15	1	0	0
Carnitine	5:131595784:C:T	rs162904	5	131595784	C	T	0.3917	8.518e-09	0.1055	0.0183	0.937994	rs10463891	1	P4HA2:PDLIM4	00:00:00	intronic	9.027	1b	1	7	1	0	0
Carnitine	5:131623250:A:G	rs162892	5	131623250	G	A	0.3787	6.314e-09	0.108	0.0186	0.886226	rs10463891	1	P4HA2	0	intronic	8.254	NA	4	15	1	0	0
Carnitine	5:131849536:C:G	rs58755310	5	131849536	G	C	0.07952	5.804e-17	-0.2881	0.0344	0.885722	rs75244569	1	IRF1	23045	intergenic	1.239	3a	1	15	0	0	0
Carnitine	5:131849077:G:T	rs77254187	5	131849077	G	T	0.07952	5.499e-17	0.2885	0.0344	0.885722	rs75244569	1	IRF1	22586	intergenic	3.234	7	7	15	0	0	0
Carnitine	5:131856053:G:T	rs6868463	5	131856053	G	T	0.07853	5.027e-17	0.2881	0.0343	0.871103	rs75244569	1	IL5	21082	intergenic	14.67	7	2	15	0	0	0
Carnitine	5:131694077:C:T	rs4705938	5	131694077	C	T	0.4394	5.154e-07	0.0864	0.0172	0.62164	rs3843503	1	AC034220.3	0	ncRNA_intronic	2.243	1f	1	5	0	0	0
Carnitine	5:131618599:C:T	rs162900	5	131618599	C	T	0.2227	1.217e-09	-0.1176	0.0193	1	rs162900	1	P4HA2	0	intronic	11.46	NA	5	15	1	0	0
Carnitine	5:131686146:A:G	rs10058074	5	131686146	G	A	0.4344	3.883e-07	-0.0873	0.0172	0.628422	rs3843503	1	AC034220.3	0	ncRNA_intronic	0.692	6	4	5	1	0	0
Carnitine	5:131717050:A:G	rs17622208	5	131717050	G	A	0.4404	5.908e-06	-0.078	0.0172	0.613019	rs3843503	1	SLC22A5	0	intronic	1.059	6	4	5	1	0	0
Carnitine	5:131575338:A:G	rs12521097	5	131575338	G	A	0.4334	7.357e-09	-0.0992	0.0172	0.686845	rs3843503	1	P4HA2	0	intronic	1.614	7	5	15	1	0	0
Carnitine	5:131587960:C:G	rs81598	5	131587960	G	C	0.3897	5.238e-08	0.1003	0.0184	0.905967	rs10463891	1	P4HA2	0	intronic	0.137	6	5	15	1	0	0
Carnitine	5:131580152:A:G	rs162907	5	131580152	G	A	0.3897	4.774e-08	-0.1006	0.0184	0.91398	rs10463891	1	P4HA2	0	intronic	4.006	6	5	15	1	0	0
Carnitine	5:131571323:C:T	rs10036208	5	131571323	C	T	0.3897	4.031e-08	0.1011	0.0184	0.897989	rs10463891	1	P4HA2	0	intronic	1.442	6	5	15	1	0	0
Carnitine	5:131615593:A:G	rs162899	5	131615593	G	A	0.2416	1.958e-07	0.0981	0.0189	0.878639	rs162900	1	P4HA2	0	intronic	7.77	5	5	15	1	0	0
Carnitine	5:131570931:A:T	rs10051679	5	131570931	T	A	0.4085	1.486e-06	-0.0868	0.018	0.82684	rs10463891	1	P4HA2	0	intronic	2.098	5	5	15	1	0	0
Carnitine	5:131569627:C:T	rs9791170	5	131569627	C	T	0.4085	1.466e-06	0.0869	0.018	0.82684	rs10463891	1	P4HA2	0	intronic	2.453	1f	5	15	1	0	0
Carnitine	5:131705458:C:G	rs2631367	5	131705458	G	C	0.4433	7.927e-07	-0.0849	0.0172	0.610622	rs3843503	1	AC034220.3:SLC22A5	00:00:00	ncRNA_intronic	13.13	4	1	1	1	0	0
Carnitine	5:131707429:A:G	rs2631360	5	131707429	G	A	0.4443	1.109e-05	0.0756	0.0172	0.602168	rs3843503	1	SLC22A5	0	intronic	2.473	NA	1	7	1	0	0
Carnitine	5:131677047:G:T	rs11242109	5	131677047	G	T	0.4433	1.026e-06	-0.0839	0.0172	0.610622	rs3843503	1	SLC22A4:AC034220.3	00:00:00	ncRNA_intronic	1.762	7	4	5	1	0	0
Carnitine	5:131623358:A:G	rs7705189	5	131623358	G	A	0.4324	3.647e-08	0.0956	0.0174	0.689278	rs3843503	1	P4HA2	0	intronic	7.827	6	4	15	1	0	0
Carnitine	5:131602807:A:G	rs4705852	5	131602807	G	A	0.3946	4.018e-10	0.1141	0.0183	1	rs10463891	1	P4HA2:PDLIM4	00:00:00	intronic	8.209	5	4	5	1	0	0
Carnitine	5:131601720:A:G	rs1979981	5	131601720	G	A	0.3946	4e-10	-0.1141	0.0183	1	rs10463891	1	P4HA2:PDLIM4	00:00:00	intronic	4.035	NA	2	7	1	0	0
Carnitine	5:131599370:C:T	rs932019	5	131599370	C	T	0.3946	3.869e-10	0.1143	0.0183	1	rs10463891	1	P4HA2:PDLIM4	00:00:00	intronic	14.05	2b	3	5	1	0	0
Carnitine	5:131600589:C:G	rs61352298	5	131600589	G	C	0.3946	3.793e-10	-0.1144	0.0183	1	rs10463891	1	P4HA2:PDLIM4	00:00:00	intronic	3.207	5	4	7	1	0	0
Carnitine	5:131599647:C:T	rs4361510	5	131599647	C	T	0.3946	3.869e-10	-0.1143	0.0183	1	rs10463891	1	P4HA2:PDLIM4	00:00:00	intronic	2.912	4	2	5	1	0	0
Carnitine	5:131586598:A:C	rs4594848	5	131586598	C	A	0.4185	8.935e-08	-0.0924	0.0173	0.728451	rs3843503	1	P4HA2	0	intronic	4.718	1f	5	15	1	0	0
Carnitine	5:131563571:C:G	rs157577	5	131563571	G	C	0.3141	4.246e-09	-0.1119	0.0191	1	rs157577	1	P4HA2	0	UTR5	12.67	4	1	1	1	0	0
Carnitine	5:131582356:C:T	rs3844312	5	131582356	C	T	0.4185	9.529e-08	-0.0922	0.0173	0.736805	rs3843503	1	P4HA2	0	intronic	1.076	NA	5	15	1	0	0
Carnitine	5:131585958:A:G	rs7701414	5	131585958	G	A	0.4195	9.219e-08	0.0923	0.0173	0.732885	rs3843503	1	P4HA2	0	intronic	8.677	1f	5	15	1	0	0
Carnitine	5:131743777:G:T	rs11242110	5	131743777	G	T	0.497	0.003686	-0.0494	0.017	0.635383	rs419291	1	C5orf56	2550	intergenic	3.443	1f	5	15	1	0	0
Carnitine	5:131573529:A:G	rs2089855	5	131573529	G	A	0.4195	1.233e-07	0.0913	0.0173	0.740159	rs3843503	1	P4HA2	0	intronic	2.367	1f	5	15	1	0	0
Carnitine	5:131594628:C:G	rs71583465	5	131594628	G	C	0.3996	5.664e-10	-0.1131	0.0182	0.979501	rs10463891	1	P4HA2:PDLIM4	00:00:00	intronic	12.02	4	1	2	1	0	0
Carnitine	5:131664638:A:T	rs56083751	5	131664638	T	A	0.4394	NA	NA	NA	0.62164	rs3843503	1	SLC22A4:AC034220.3	00:00:00	ncRNA_intronic	2.947	6	4	5	1	0	0
Carnitine	5:131570896:A:T	rs10058655	5	131570896	T	A	0.4195	1.487e-07	0.091	0.0173	0.748525	rs3843503	1	P4HA2	0	intronic	2.826	5	5	15	1	0	0
Carnitine	5:131710399:A:C	rs200838	5	131710399	C	A	0.4443	1.109e-05	-0.0756	0.0172	0.602168	rs3843503	1	SLC22A5	0	intronic	6.208	NA	4	5	1	0	0
Carnitine	5:131567924:A:G	rs11955347	5	131567924	G	A	0.4195	1.459e-07	-0.0912	0.0173	0.748525	rs3843503	1	P4HA2	0	intronic	0.058	6	5	15	1	0	0
Carnitine	5:131638324:A:T	rs72795121	5	131638324	T	A	0.4344	2.983e-07	-0.0884	0.0172	0.628422	rs3843503	1	SLC22A4	0	intronic	4.117	5	4	15	1	0	0
Carnitine	5:131708877:C:T	rs10060615	5	131708877	C	T	0.4354	4.471e-06	0.079	0.0172	0.624824	rs3843503	1	SLC22A5	0	intronic	2.797	5	4	5	1	0	0
Carnitine	5:131578637:C:T	rs4705928	5	131578637	C	T	0.4185	9.444e-08	-0.0922	0.0173	0.736805	rs3843503	1	P4HA2	0	intronic	2.611	7	5	15	1	0	0
Carnitine	5:131677642:A:G	rs10075801	5	131677642	A	G	0.4354	NA	NA	NA	0.631533	rs3843503	1	SLC22A4:AC034220.3	00:00:00	ncRNA_intronic	2.77	6	4	5	1	0	0
Carnitine	5:131600187:A:G	rs13357280	5	131600187	G	A	0.4245	5.38e-08	0.0941	0.0173	0.716955	rs3843503	1	P4HA2:PDLIM4	00:00:00	intronic	0.166	5	2	5	1	0	0
Carnitine	5:131607402:C:T	rs10479000	5	131607402	C	T	0.4235	5.627e-08	0.094	0.0173	0.712469	rs3843503	1	P4HA2:PDLIM4	00:00:00	intronic	2.364	3a	1	5	1	0	0
Carnitine	5:131591725:C:G	rs112537099	5	131591725	G	C	0.4185	1.273e-07	0.0913	0.0173	0.736805	rs3843503	1	P4HA2	0	intronic	1.15	5	5	14	1	0	0
Carnitine	5:131592405:G:T	rs7720230	5	131592405	G	T	0.4185	1.276e-07	0.0913	0.0173	0.736805	rs3843503	1	P4HA2	0	intronic	2.763	1f	1	13	1	0	0
Carnitine	5:131597005:C:T	rs7735891	5	131597005	C	T	0.4235	7.439e-08	-0.093	0.0173	0.712469	rs3843503	1	P4HA2:PDLIM4	00:00:00	intronic	11.41	4	2	7	1	0	0
Carnitine	5:131605821:A:C	rs270621	5	131605821	C	A	0.3857	5.985e-09	-0.1068	0.0184	0.954928	rs10463891	1	P4HA2:PDLIM4	00:00:00	intronic	2.085	4	4	5	1	0	0
Carnitine	5:131564501:C:T	rs111547866	5	131564501	C	T	0.4165	7.66e-08	-0.0935	0.0174	0.758313	rs3843503	1	P4HA2	0	intronic	3.975	2b	1	15	1	0	0
Carnitine	5:131561758:C:T	rs4705926	5	131561758	C	T	0.4294	6.847e-08	-0.0941	0.0174	0.722932	rs3843503	1	P4HA2	0	intronic	4.935	4	1	7	1	0	0
Carnitine	5:131563501:C:G	rs113823725	5	131563501	G	C	0.4195	1.094e-07	0.0924	0.0174	0.748525	rs3843503	1	P4HA2	0	UTR5	14.25	1f	1	1	1	0	0
Carnitine	5:131562900:C:T	rs72793280	5	131562900	C	T	0.4185	7.301e-08	-0.0938	0.0174	0.752457	rs3843503	1	P4HA2	0	UTR5	14.02	4	1	2	1	0	0
Carnitine	5:131623268:C:T	rs162891	5	131623268	C	T	0.3857	6.803e-09	0.1065	0.0184	0.938362	rs10463891	1	P4HA2	0	intronic	6.251	NA	4	15	1	0	0
Carnitine	5:131576737:C:T	rs11949055	5	131576737	C	T	0.4185	9.255e-08	0.0923	0.0173	0.736805	rs3843503	1	P4HA2	0	intronic	1.558	7	5	15	1	0	0
Carnitine	5:131566941:A:G	rs72793283	5	131566941	G	A	0.4195	1.735e-07	-0.0907	0.0174	0.748525	rs3843503	1	P4HA2	0	intronic	4.821	5	5	15	1	0	0
Carnitine	5:131561372:A:C	rs72793278	5	131561372	C	A	0.4294	6.85e-08	-0.0941	0.0174	0.722932	rs3843503	1	P4HA2	0	intronic	1.938	4	2	7	1	0	0
Carnitine	5:131564636:C:T	rs112688207	5	131564636	C	T	0.4165	8.293e-08	-0.0932	0.0174	0.758313	rs3843503	1	P4HA2	0	intronic	0.509	4	5	15	1	0	0
Carnitine	5:131575932:C:T	rs6863213	5	131575932	C	T	0.4185	8.697e-08	-0.0926	0.0173	0.736805	rs3843503	1	P4HA2	0	intronic	2.339	6	5	15	1	0	0
Carnitine	5:131559199:A:T	rs4705849	5	131559199	T	A	0.4294	9.414e-08	-0.0933	0.0175	0.722932	rs3843503	1	P4HA2	0	intronic	0.26	5	2	5	1	0	0
Carnitine	5:131572561:A:G	rs4535443	5	131572561	G	A	0.3907	4.591e-08	0.1007	0.0184	0.901805	rs10463891	1	P4HA2	0	intronic	0.894	7	5	15	1	0	0
Carnitine	5:131572243:A:G	rs733300	5	131572243	G	A	0.3907	4.922e-08	0.1005	0.0184	0.901805	rs10463891	1	P4HA2	0	intronic	3.162	NA	5	15	1	0	0
Carnitine	5:131583240:A:G	rs371709	5	131583240	G	A	0.3907	4.795e-08	0.1006	0.0184	0.910135	rs10463891	1	P4HA2	0	intronic	1.477	NA	5	15	1	0	0
Carnitine	5:131570218:A:G	rs11741341	5	131570218	G	A	0.4085	1.478e-06	0.0868	0.018	0.82684	rs10463891	1	P4HA2	0	intronic	3.293	5	5	15	1	0	0
Carnitine	5:131537860:G:T	rs3805681	5	131537860	G	T	0.4513	0.0009449	0.0575	0.0174	0.749512	rs3843503	1	P4HA2:AC063976.7	00:00:00	ncRNA_exonic	13.16	NA	4	5	1	0	0
Carnitine	5:131534381:C:T	rs7701237	5	131534381	C	T	0.4493	0.0008823	-0.0578	0.0174	0.755609	rs3843503	1	P4HA2	0	intronic	1.419	6	4	4	1	0	0
Carnitine	5:131535125:G:T	rs3805683	5	131535125	G	T	0.4503	0.0008101	0.0582	0.0174	0.753056	rs3843503	1	P4HA2	0	intronic	10.86	NA	4	4	1	0	0
Carnitine	5:131534499:C:T	rs3749756	5	131534499	C	T	0.4493	0.0008366	-0.058	0.0174	0.755609	rs3843503	1	P4HA2	0	intronic	8.42	NA	4	4	1	0	0
Carnitine	5:131541363:C:G	rs10075459	5	131541363	G	C	0.4503	0.0009559	0.0574	0.0174	0.753056	rs3843503	1	P4HA2	0	intronic	5.515	5	3	15	1	0	0
Carnitine	5:131536753:A:G	rs4361509	5	131536753	G	A	0.4493	0.0008517	-0.058	0.0174	0.755609	rs3843503	1	P4HA2:AC063976.7	00:00:00	ncRNA_exonic	4.015	6	4	15	1	0	0
Carnitine	5:131547271:A:G	rs3792894	5	131547271	G	A	0.4513	0.001	-0.0573	0.0174	0.749512	rs3843503	1	P4HA2	0	intronic	7.064	NA	4	4	1	0	0
Carnitine	5:131530441:A:G	rs2278398	5	131530441	G	A	0.4503	0.0008449	0.0579	0.0174	0.753056	rs3843503	1	P4HA2	0	intronic	0.963	NA	4	4	1	0	0
Carnitine	5:131421190:C:T	rs6898270	5	131421190	C	T	0.3996	2.248e-05	-0.0732	0.0173	0.909194	rs3843503	1	snoZ6	5363	intergenic	8.291	5	5	15	1	0	0
Carnitine	5:131516531:A:G	rs10478998	5	131516531	G	A	0.4483	0.0006109	-0.0595	0.0174	0.758203	rs3843503	1	AC063976.3	0	ncRNA_intronic	8.97	4	1	15	0	0	0
Carnitine	5:131485383:A:G	rs715285	5	131485383	G	A	0.4483	0.0005163	0.06	0.0173	0.758203	rs3843503	1	AC063976.1	130	upstream	4.998	6	13	15	0	0	0
Carnitine	5:131420249:A:G	rs3864277	5	131420249	G	A	0.3986	1.326e-05	-0.0753	0.0173	0.905097	rs3843503	1	snoZ6	4422	intergenic	5.217	6	5	15	1	0	0
Carnitine	5:131408077:A:G	rs2069616	5	131408077	G	A	0.4006	1.907e-05	0.0738	0.0173	0.848869	rs3843503	1	CSF2	1405	intergenic	5.806	3a	5	15	1	0	0
Carnitine	5:131407601:C:T	rs2069614	5	131407601	C	T	0.3986	1.956e-05	0.0737	0.0173	0.849668	rs3843503	1	CSF2	1881	intergenic	1.38	5	5	15	1	0	0
Carnitine	5:131406433:G:T	rs721121	5	131406433	G	T	0.3956	1.75e-05	0.0742	0.0173	0.839229	rs3843503	1	CSF2	3049	intergenic	14.89	4	5	15	1	0	0
Carnitine	5:131545378:A:G	rs12653783	5	131545378	G	A	0.4513	0.0005943	0.06	0.0175	0.749512	rs3843503	1	P4HA2	0	intronic	3.104	5	4	4	1	0	0
Carnitine	5:131486284:A:G	rs2897096	5	131486284	A	G	0.4483	NA	NA	NA	0.758203	rs3843503	1	AC063976.1	1031	intergenic	4.433	6	13	15	0	0	0
Carnitine	5:131418948:A:G	rs7721882	5	131418948	G	A	0.3986	2.593e-05	0.0727	0.0173	0.905434	rs3843503	1	snoZ6	3121	intergenic	8.152	3a	5	15	1	0	0
Carnitine	5:131556203:A:C	rs7733502	5	131556203	C	A	0.4513	0.001078	0.0572	0.0175	0.749512	rs3843503	1	P4HA2	0	intronic	5.395	5	4	5	1	0	0
Carnitine	5:131553340:A:C	rs2301579	5	131553340	C	A	0.4513	0.001064	-0.0571	0.0174	0.749512	rs3843503	1	P4HA2	0	intronic	8.937	5	4	4	1	0	0
Carnitine	5:131439629:C:T	rs11242104	5	131439629	C	T	0.4185	NA	NA	NA	0.637308	rs3843503	1	snoZ6	23802	intergenic	2.585	2b	2	7	0	0	0
Carnitine	5:131545387:C:G	rs12657965	5	131545387	G	C	0.4513	0.0005942	0.06	0.0175	0.749512	rs3843503	1	P4HA2	0	intronic	0.955	5	4	4	1	0	0
Carnitine	5:131524299:A:G	rs10076758	5	131524299	G	A	0.4503	0.0007215	0.0587	0.0174	0.753056	rs3843503	1	P4HA2-AS1	0	ncRNA_intronic	11.63	6	4	15	1	0	0
Carnitine	5:131552385:C:G	rs7703009	5	131552385	G	C	0.4503	0.001033	0.0572	0.0174	0.753056	rs3843503	1	P4HA2	0	intronic	0.777	5	4	5	1	0	0
Carnitine	5:131496375:A:C	rs147237535	5	131496375	C	A	0.4483	0.0005629	-0.0597	0.0173	0.758203	rs3843503	1	AC063976.2	2920	intergenic	0.367	7	14	15	0	0	0
Carnitine	5:131546868:A:G	rs3828675	5	131546868	G	A	0.4493	0.0009795	-0.0574	0.0174	0.755609	rs3843503	1	P4HA2	0	intronic	11.94	NA	4	4	1	0	0
Carnitine	5:131496134:C:T	rs145060323	5	131496134	T	C	0.4483	NA	NA	NA	0.758203	rs3843503	1	AC063976.2	3161	intergenic	0.872	7	14	15	0	0	0
Carnitine	5:131556174:C:T	rs6596070	5	131556174	C	T	0.4513	0.0009308	0.0579	0.0175	0.749512	rs3843503	1	P4HA2	0	intronic	1.453	5	2	5	1	0	0
Carnitine	5:131521295:C:G	rs6896703	5	131521295	G	C	0.4503	0.0006977	0.0589	0.0174	0.753056	rs3843503	1	P4HA2-AS1	0	ncRNA_intronic	0.357	6	4	15	1	0	0
Carnitine	5:131462836:C:T	rs11749300	5	131462836	C	T	0.4483	0.000573	0.0595	0.0173	0.758203	rs3843503	1	AC063976.1	20347	intergenic	10.15	6	5	15	0	0	0
Carnitine	5:131544466:G:T	rs10052046	5	131544466	G	T	0.4503	0.00106	-0.057	0.0174	0.752049	rs3843503	1	P4HA2	0	intronic	0.677	5	4	4	1	0	0
Carnitine	5:131462918:G:T	rs111396974	5	131462918	G	T	0.4483	0.0005268	-0.0598	0.0173	0.758203	rs3843503	1	AC063976.1	20265	intergenic	6.127	6	5	15	0	0	0
Carnitine	5:131457753:A:G	rs75318474	5	131457753	A	G	0.4483	NA	NA	NA	0.758203	rs3843503	1	AC063976.1	25430	intergenic	1.434	6	9	15	0	0	0
Carnitine	5:131336105:C:T	rs17132288	5	131336105	C	T	0.3897	4.143e-05	-0.071	0.0173	0.777781	rs3843503	1	ACSL6	0	intronic	2.479	1f	2	7	1	0	0
Carnitine	5:131343017:A:C	rs10040809	5	131343017	C	A	0.3907	3.416e-05	0.0718	0.0173	0.788634	rs3843503	1	ACSL6	0	intronic	10.21	6	5	14	1	0	0
Carnitine	5:131508017:C:T	rs35696821	5	131508017	C	T	0.4493	0.0005973	-0.0596	0.0173	0.754626	rs3843503	1	AC063976.3	6909	intergenic	0.462	7	5	15	0	0	0
Carnitine	5:131436217:A:G	rs3846728	5	131436217	G	A	0.4443	0.0004544	-0.0604	0.0172	0.749424	rs3843503	1	snoZ6	20390	intergenic	2.911	NA	2	15	0	0	0
Carnitine	5:131436486:G:T	rs10065787	5	131436486	G	T	0.4404	0.0004186	-0.0609	0.0173	0.73887	rs3843503	1	snoZ6	20659	intergenic	3.371	4	2	15	0	0	0
Carnitine	5:131341541:C:G	rs7714191	5	131341541	G	C	0.3837	7.238e-05	-0.0688	0.0173	0.817816	rs3843503	1	ACSL6:AC034228.3	00:00:00	ncRNA_intronic	1.363	1f	5	14	1	0	0
Carnitine	5:131402738:C:T	rs3091338	5	131402738	C	T	0.3887	2.631e-05	-0.073	0.0174	0.876626	rs3843503	1	IL3	3840	intergenic	2.321	1f	5	15	1	0	0
Carnitine	5:131407493:A:C	rs4705916	5	131407493	C	A	0.3917	3.552e-05	-0.0716	0.0173	0.871075	rs3843503	1	CSF2	1989	intergenic	2.115	5	5	15	1	0	0
Carnitine	5:131401845:C:T	rs10900804	5	131401845	C	T	0.3926	4.253e-05	-0.071	0.0174	0.859137	rs3843503	1	IL3	2947	intergenic	1.012	5	5	15	1	0	0
Carnitine	5:131340032:C:T	rs10074490	5	131340032	C	T	0.3837	7.584e-05	-0.0686	0.0173	0.81	rs3843503	1	ACSL6:AC034228.3	00:00:00	ncRNA_intronic	3.659	7	2	14	1	0	0
Carnitine	5:131347520:A:G	rs4705908	5	131347520	G	A	0.3847	6.115e-05	-0.0695	0.0173	0.821107	rs3843503	1	ACSL6:AC034228.2	00:00:00	ncRNA_intronic	7.743	4	1	10	1	0	0
Carnitine	5:131436961:A:G	rs27437	5	131436961	G	A	0.4602	0.0003374	0.0622	0.0174	0.692742	rs3843503	1	snoZ6	21134	intergenic	6.253	NA	2	15	0	0	0
Carnitine	5:131391458:A:T	rs4705915	5	131391458	A	T	0.336	NA	NA	NA	0.668482	rs3843503	1	IL3	4763	intergenic	2.548	5	5	15	1	0	0
Carnitine	5:131369079:C:T	rs3916443	5	131369079	T	C	0.339	NA	NA	NA	0.660933	rs3843503	1	AC034228.2	20186	intergenic	4.736	7	9	15	0	0	0
Carnitine	5:131400433:C:T	rs2069803	5	131400433	C	T	0.3917	6.412e-05	0.0693	0.0173	0.832087	rs3843503	1	IL3	1535	intergenic	10.37	2b	5	15	1	0	0
Carnitine	5:131361778:A:C	rs17674015	5	131361778	C	A	0.339	NA	NA	NA	0.660933	rs3843503	1	AC034228.2	12885	intergenic	1.774	1d	5	14	0	0	0
Carnitine	5:131383983:C:G	rs7716474	5	131383983	G	C	0.338	NA	NA	NA	0.67322	rs3843503	1	IL3	12238	intergenic	0.058	6	5	15	0	0	0
Carnitine	5:131439635:A:C	rs11242105	5	131439635	C	A	0.4642	NA	NA	NA	0.662682	rs3843503	1	snoZ6	23808	intergenic	2.146	2b	2	7	0	0	0
Carnitine	5:131580033:A:C	rs6890009	5	131580033	C	A	0.4722	0.0008817	-0.0573	0.0172	0.734315	rs10463891	1	P4HA2	0	intronic	11.5	1f	5	15	1	0	0
Carnitine	5:131586349:C:T	rs4330455	5	131586349	C	T	0.4712	0.0008897	0.0572	0.0172	0.729103	rs10463891	1	P4HA2	0	intronic	11.67	5	5	15	1	0	0
Carnitine	5:131577514:C:T	rs2136188	5	131577514	C	T	0.4722	0.0007638	-0.0579	0.0172	0.734315	rs10463891	1	P4HA2	0	intronic	3.08	NA	5	15	1	0	0
Carnitine	5:131580220:C:T	rs6871350	5	131580220	C	T	0.4722	0.0008029	0.0578	0.0172	0.734315	rs10463891	1	P4HA2	0	intronic	0.515	6	5	15	1	0	0
Carnitine	5:131586480:A:G	rs3763112	5	131586480	G	A	0.4722	0.0008808	0.0573	0.0172	0.726181	rs10463891	1	P4HA2	0	intronic	13.02	5	5	15	1	0	0
Carnitine	5:131577894:C:T	rs2136187	5	131577894	C	T	0.4722	0.0007579	0.058	0.0172	0.734315	rs10463891	1	P4HA2	0	intronic	6.437	NA	5	15	1	0	0
Carnitine	5:131586559:C:G	rs334902	5	131586559	G	C	0.4722	0.0007621	0.058	0.0172	0.726181	rs10463891	1	P4HA2	0	intronic	1.317	5	5	15	1	0	0
Carnitine	5:131588345:C:T	rs4705931	5	131588345	C	T	0.4722	0.0009951	0.0567	0.0172	0.726181	rs10463891	1	P4HA2	0	intronic	3.038	5	5	15	1	0	0
Carnitine	5:131588151:C:T	rs7736284	5	131588151	C	T	0.4712	0.0006845	0.0585	0.0172	0.729103	rs10463891	1	P4HA2	0	intronic	0.311	5	5	15	1	0	0
Carnitine	5:131575920:A:G	rs6863548	5	131575920	G	A	0.4722	0.0006977	-0.0584	0.0172	0.734315	rs10463891	1	P4HA2	0	intronic	0.405	6	5	15	1	0	0
Carnitine	5:131578608:C:G	rs4705927	5	131578608	G	C	0.4781	0.0008344	0.0574	0.0172	0.721616	rs10463891	1	P4HA2	0	intronic	3.748	7	5	15	1	0	0
Carnitine	5:131580234:G:T	rs2171247	5	131580234	G	T	0.4692	0.0006972	-0.0584	0.0172	0.722184	rs10463891	1	P4HA2	0	intronic	1.544	7	5	15	1	0	0
Carnitine	5:131578265:A:G	rs2136186	5	131578265	G	A	0.4722	0.00076	-0.058	0.0172	0.734315	rs10463891	1	P4HA2	0	intronic	6.429	NA	5	15	1	0	0
Carnitine	5:131583292:A:G	rs112300250	5	131583292	G	A	0.4722	0.0007695	-0.0579	0.0172	0.734315	rs10463891	1	P4HA2	0	intronic	0.213	6	5	15	1	0	0
Carnitine	5:131581611:A:G	rs28472559	5	131581611	G	A	0.4722	0.0008845	-0.0573	0.0172	0.734315	rs10463891	1	P4HA2	0	intronic	7.786	6	5	15	1	0	0
Carnitine	5:131578955:A:T	rs162908	5	131578955	T	A	0.4722	0.0007643	-0.0579	0.0172	0.734315	rs10463891	1	P4HA2	0	intronic	11.08	5	5	15	1	0	0
Carnitine	5:131576772:A:G	rs11952099	5	131576772	G	A	0.4722	0.0007744	0.0579	0.0172	0.734315	rs10463891	1	P4HA2	0	intronic	4.854	7	5	15	1	0	0
Carnitine	5:131583120:C:G	rs6867282	5	131583120	G	C	0.4722	0.0007687	-0.0579	0.0172	0.734315	rs10463891	1	P4HA2	0	intronic	6.751	5	5	15	1	0	0
Carnitine	5:131584178:G:T	rs4705929	5	131584178	G	T	0.4722	0.0008859	-0.0573	0.0172	0.726181	rs10463891	1	P4HA2	0	intronic	0.975	6	5	15	1	0	0
Carnitine	5:131577158:C:T	rs1588263	5	131577158	C	T	0.4722	0.0007696	0.0579	0.0172	0.734315	rs10463891	1	P4HA2	0	intronic	2.079	NA	5	15	1	0	0
Carnitine	5:130632655:C:G	rs1030271	5	130632655	G	C	0.33	0.04198	0.036	0.0177	0.613321	rs3843503	1	CDC42SE2	0	intronic	0.969	7	5	15	1	0	0
Carnitine	5:130717090:C:T	rs11738827	5	130717090	C	T	0.335	0.03745	-0.0375	0.018	0.621045	rs3843503	1	CDC42SE2	0	intronic	2.401	7	2	5	1	0	0
Carnitine	5:130613600:C:T	rs11743851	5	130613600	C	T	0.332	0.04472	0.0356	0.0177	0.610627	rs3843503	1	CDC42SE2	0	intronic	3.085	4	2	5	1	0	0
Carnitine	5:130674076:A:G	rs4706020	5	130674076	G	A	0.331	0.03232	-0.0376	0.0176	0.615371	rs3843503	1	CDC42SE2	0	intronic	1.227	5	4	15	1	0	0
Carnitine	5:128512785:C:T	rs140095382	5	128512785	T	C	0.000994	NA	NA	NA	1	rs147126505	1	ISOC1	63063	intergenic	3.533	6	7	15	0	0	0
Carnitine	5:128999842:G:T	rs182566938	5	128999842	G	T	0.000994	NA	NA	NA	1	rs147126505	1	ADAMTS19:CTC-575N7.1	00:00:00	ncRNA_intronic	0.175	5	5	15	1	0	0
Carnitine	5:129071339:A:G	rs553730235	5	129071339	A	G	0.000994	NA	NA	NA	1	rs541709179	1	ADAMTS19:CTC-575N7.1	00:00:00	ncRNA_intronic	1.89	NA	4	15	1	0	0
Carnitine	5:129135161:G:T	rs547787817	5	129135161	G	T	0.000994	NA	NA	NA	1	rs147126505	1	CTC-575N7.1	0	ncRNA_intronic	0.428	NA	9	15	0	0	0
Carnitine	5:129220850:C:T	rs549493596	5	129220850	C	T	0.000994	NA	NA	NA	1	rs541709179	1	CTC-575N7.1	0	ncRNA_intronic	5.976	NA	14	15	0	0	0
Carnitine	5:129271472:A:C	rs542741216	5	129271472	C	A	0.000994	NA	NA	NA	1	rs541709179	1	CHSY3	0	intronic	6.943	NA	5	15	1	0	0
Carnitine	5:129388218:A:AT	rs550498959	5	129388218	A	AT	0.000994	NA	NA	NA	1	rs147126505	1	CHSY3	0	intronic	1.759	NA	5	15	1	0	0
Carnitine	5:129467164:A:T	rs192497898	5	129467164	T	A	0.003976	7.281e-18	0.9367	0.1088	1	rs192497898	1	CHSY3	0	intronic	0.386	7	5	15	1	0	0
Carnitine	5:129467892:C:G	rs184996729	5	129467892	G	C	0.000994	1.941e-11	-0.5831	0.0869	1	rs147126505	1	CHSY3	0	intronic	0.45	5	5	15	1	0	0
Carnitine	5:129492766:A:G	rs147126505	5	129492766	G	A	0.000994	8.186e-12	-0.6012	0.088	1	rs147126505	1	CHSY3	0	intronic	1.308	6	5	15	1	0	0
Carnitine	5:129583624:A:ACTT	rs544518316	5	129583624	ACTT	A	0.002982	NA	NA	NA	0.7485	rs150819854	1	AC004769.1	29693	intergenic	0.823	NA	9	15	0	0	0
Carnitine	5:129585039:C:T	rs114252164	5	129585039	C	T	0.0159	NA	NA	NA	0.610314	rs145934793	1	AC004769.1	28278	intergenic	0.394	7	9	15	0	0	0
Carnitine	5:129598195:C:T	rs78142126	5	129598195	C	T	0.002982	4.601e-10	0.4927	0.0791	0.7485	rs150819854	1	AC004769.1	15122	intergenic	0.81	7	14	15	0	0	0
Carnitine	5:129652780:C:T	rs577451754	5	129652780	C	T	0.001988	4.855e-12	-0.5653	0.0818	1	rs530037562	1	AC004769.1	39393	intergenic	6.76	NA	5	15	0	0	0
Carnitine	5:129662566:C:T	rs567630084	5	129662566	C	T	0.001988	4.848e-12	-0.5602	0.0811	1	rs530037562	1	AC004769.1	49179	intergenic	0.155	NA	5	15	0	0	0
Carnitine	5:129669837:A:G	rs145934793	5	129669837	G	A	0.008946	1.277e-12	-0.5324	0.075	1	rs145934793	1	RNU7-53P	52476	intergenic	0.3	7	5	15	0	0	0
Carnitine	5:129684026:A:C	rs185122097	5	129684026	C	A	0.000994	NA	NA	NA	1	rs147126505	1	RNU7-53P	38287	intergenic	7.716	5	9	15	0	0	0
Carnitine	5:129695970:A:G	rs576754143	5	129695970	G	A	0.001988	4.14e-12	0.6846	0.0987	1	rs530037562	1	RNU7-53P	26343	intergenic	12.16	NA	15	15	0	0	0
Carnitine	5:129704269:C:T	rs530037562	5	129704269	C	T	0.001988	4.329e-13	0.6003	0.0829	1	rs530037562	1	RNU7-53P	18044	intergenic	1.856	NA	9	15	0	0	0
Carnitine	5:129712829:G:T	rs74803663	5	129712829	G	T	0.007952	NA	NA	NA	0.67565	rs145934793	1	RNU7-53P	9484	intergenic	0.092	6	5	15	0	0	0
Carnitine	5:129715954:C:T	rs113126099	5	129715954	C	T	0.03777	2.336e-11	-0.3133	0.0469	1	rs113126099	1	RNU7-53P	6359	intergenic	0.132	7	5	15	0	0	0
Carnitine	5:129723868:C:T	rs10065783	5	129723868	C	T	0.03777	3.342e-11	0.3087	0.0466	1	rs113126099	1	RNU7-53P	1494	intergenic	7.859	6	5	15	0	0	0
Carnitine	5:129724001:C:CTTAA	rs34335105	5	129724001	CTTAA	C	0.03777	NA	NA	NA	1	rs113126099	1	RNU7-53P	1627	intergenic	6.391	NA	5	15	0	0	0
Carnitine	5:129724591:C:CGTGTGTGTGTGTGTGTGT	rs571479376	5	129724591	CGTGTGTGTGTGTGTGTGT	C	0.03777	NA	NA	NA	1	rs113126099	1	RNU7-53P	2217	intergenic	10.68	NA	5	15	0	0	0
Carnitine	5:129724678:C:T	rs113648561	5	129724678	C	T	0.03777	3.381e-11	-0.3085	0.0465	1	rs113126099	1	RNU7-53P	2304	intergenic	0.119	7	5	15	0	0	0
Carnitine	5:129725157:A:G	rs10050484	5	129725157	G	A	0.03777	3.397e-11	-0.3085	0.0465	1	rs113126099	1	RNU7-53P	2783	intergenic	2.968	6	5	15	0	0	0
Carnitine	5:129725768:C:CT	rs11448149	5	129725768	C	CT	0.03777	NA	NA	NA	1	rs113126099	1	RNU7-53P	3394	intergenic	1.484	NA	5	15	0	0	0
Carnitine	5:129727399:A:C	rs10054721	5	129727399	C	A	0.03777	3.464e-11	-0.3084	0.0465	1	rs113126099	1	RNU7-53P	5025	intergenic	0.961	5	5	15	0	0	0
Carnitine	5:129729577:A:C	rs10074045	5	129729577	C	A	0.03777	3.016e-11	0.3082	0.0464	1	rs113126099	1	RNU7-53P	7203	intergenic	6.884	6	5	15	0	0	0
Carnitine	5:129730423:A:G	rs10044581	5	129730423	G	A	0.03777	3.582e-11	0.3081	0.0465	1	rs113126099	1	RNU7-53P	8049	intergenic	1.743	7	5	15	0	0	0
Carnitine	5:129730856:A:T	rs79203559	5	129730856	T	A	0.03777	3.083e-11	0.308	0.0464	1	rs113126099	1	RNU7-53P	8482	intergenic	0.809	6	5	15	0	0	0
Carnitine	5:129731156:A:G	rs79222136	5	129731156	G	A	0.03777	3.074e-11	0.308	0.0464	1	rs113126099	1	RNU7-53P	8782	intergenic	1.833	7	5	15	0	0	0
Carnitine	5:129731266:A:G	rs78271408	5	129731266	G	A	0.03777	3.577e-11	0.308	0.0465	1	rs113126099	1	RNU7-53P	8892	intergenic	6.256	7	5	15	0	0	0
Carnitine	5:129731630:A:G	rs10063529	5	129731630	G	A	0.03777	3.608e-11	-0.3079	0.0465	1	rs113126099	1	RNU7-53P	9256	intergenic	0.121	5	5	15	0	0	0
Carnitine	5:129732054:A:C	rs10080026	5	129732054	C	A	0.03777	3.097e-11	0.3079	0.0464	1	rs113126099	1	RNU7-53P	9680	intergenic	1.38	6	5	15	0	0	0
Carnitine	5:129734366:C:T	rs1988789	5	129734366	C	T	0.03777	3.678e-11	-0.3077	0.0465	1	rs113126099	1	RNU7-53P	11992	intergenic	3.443	7	5	15	0	0	0
Carnitine	5:129735182:A:C	rs111363207	5	129735182	C	A	0.03777	3.718e-11	0.3076	0.0465	1	rs113126099	1	RNU7-53P	12808	intergenic	0.385	5	5	15	0	0	0
Carnitine	5:129736247:C:T	rs10070553	5	129736247	C	T	0.03777	3.23e-11	0.3075	0.0463	1	rs113126099	1	RNU7-53P	13873	intergenic	0.048	6	5	15	0	0	0
Carnitine	5:129741263:A:C	rs111284271	5	129741263	C	A	0.03777	3.394e-11	-0.307	0.0463	1	rs113126099	1	RNU7-53P	18889	intergenic	1.575	7	15	15	0	0	0
Carnitine	5:129746847:A:G	rs186015536	5	129746847	G	A	0.005964	1.493e-09	0.4447	0.0736	0.663995	rs78780822	1	RNU7-53P	24473	intergenic	0.78	6	9	15	0	0	0
Carnitine	5:129750778:A:T	rs2107210	5	129750778	T	A	0.03777	3.456e-11	0.3065	0.0463	1	rs113126099	1	RNU7-53P	28404	intergenic	2.055	5	5	15	0	0	0
Carnitine	5:129751475:A:C	rs10068281	5	129751475	C	A	0.03777	3.452e-11	0.3065	0.0463	1	rs113126099	1	RNU7-53P	29101	intergenic	0.573	6	5	15	0	0	0
Carnitine	5:129751810:C:T	rs10440780	5	129751810	C	T	0.03777	3.458e-11	0.3064	0.0463	1	rs113126099	1	RNU7-53P	29436	intergenic	0.242	6	5	15	0	0	0
Carnitine	5:129755514:A:G	rs10065557	5	129755514	G	A	0.03777	3.402e-11	0.3063	0.0462	1	rs113126099	1	RNU7-53P	33140	intergenic	2.101	6	5	15	0	0	0
Carnitine	5:129757533:A:G	rs9327557	5	129757533	G	A	0.03877	7.521e-11	-0.2969	0.0456	0.975038	rs113126099	1	RNU7-53P	35159	intergenic	0.427	7	5	15	0	0	0
Carnitine	5:129758279:C:G	rs10056799	5	129758279	G	C	0.03777	3.463e-11	-0.3061	0.0462	1	rs113126099	1	RNU7-53P	35905	intergenic	0.631	7	5	15	0	0	0
Carnitine	5:129758748:A:G	rs9327559	5	129758748	G	A	0.03777	3.438e-11	-0.306	0.0462	1	rs113126099	1	RNU7-53P	36374	intergenic	0.01	6	5	15	0	0	0
Carnitine	5:129758790:A:G	rs9327560	5	129758790	G	A	0.03777	3.424e-11	-0.3061	0.0462	1	rs113126099	1	RNU7-53P	36416	intergenic	0.01	6	5	15	0	0	0
Carnitine	5:129761453:C:T	rs13359945	5	129761453	C	T	0.03777	3.572e-11	0.3059	0.0462	1	rs113126099	1	RNU7-53P	39079	intergenic	0.091	4	5	15	0	0	0
Carnitine	5:129761462:A:G	rs13357656	5	129761462	G	A	0.03777	3.572e-11	-0.3059	0.0462	1	rs113126099	1	RNU7-53P	39088	intergenic	0.019	4	5	15	0	0	0
Carnitine	5:129764765:C:G	5:129764765:C:G	5	129764765	G	C	0.03777	3.531e-11	-0.306	0.0462	1	rs113126099	1	RNU7-53P	42391	intergenic	0.92	NA	5	15	0	0	0
Carnitine	5:129764818:A:T	rs10077653	5	129764818	T	A	0.03777	3.529e-11	-0.306	0.0462	1	rs113126099	1	RNU7-53P	42444	intergenic	1.748	7	5	15	0	0	0
Carnitine	5:129765267:T:TCAAAA	rs139644566	5	129765267	TCAAAA	T	0.02187	NA	NA	NA	0.746541	rs113126099	1	RNU7-53P	42893	intergenic	0.664	NA	5	15	0	0	0
Carnitine	5:129765267:TCAAAA:TCAAAACAAAA	rs528471723	5	129765267	TCAAAA	TCAAAACAAAA	0.04672	NA	NA	NA	0.746541	rs113126099	1	RNU7-53P	42893	NA	NA	NA	5	15	0	0	0
Carnitine	5:129767860:C:T	rs2023871	5	129767860	C	T	0.03777	3.684e-11	0.3058	0.0462	1	rs113126099	1	RNU7-53P	45486	intergenic	2.265	6	5	15	0	0	0
Carnitine	5:129769354:A:G	rs2107211	5	129769354	G	A	0.03777	3.7e-11	-0.3058	0.0462	1	rs113126099	1	RNU7-53P	46980	intergenic	2.602	6	5	15	0	0	0
Carnitine	5:129770349:C:T	rs6878997	5	129770349	C	T	0.03777	3.848e-11	0.3055	0.0462	1	rs113126099	1	RNU7-53P	47975	intergenic	5.456	6	5	15	0	0	0
Carnitine	5:129771194:C:T	rs10043474	5	129771194	C	T	0.03777	3.499e-11	-0.3062	0.0462	1	rs113126099	1	RNU7-53P	48820	intergenic	0.614	7	5	15	0	0	0
Carnitine	5:129771300:A:G	rs10043554	5	129771300	G	A	0.03777	3.747e-11	-0.3057	0.0462	1	rs113126099	1	RNU7-53P	48926	intergenic	0.083	6	5	15	0	0	0
Carnitine	5:129772601:C:T	rs150054776	5	129772601	C	T	0.000994	NA	NA	NA	1	rs541709179	1	RNU7-53P	50227	intergenic	0.305	6	5	15	0	0	0
Carnitine	5:129772679:C:T	rs564043076	5	129772679	T	C	0.000994	NA	NA	NA	1	rs147126505	1	RNU7-53P	50305	intergenic	0.971	NA	5	15	0	0	0
Carnitine	5:129772725:C:T	rs2189380	5	129772725	C	T	0.03777	3.713e-11	0.3058	0.0462	1	rs113126099	1	RNU7-53P	50351	intergenic	3.906	7	5	15	0	0	0
Carnitine	5:129773181:G:T	rs10036893	5	129773181	G	T	0.03777	3.662e-11	0.3058	0.0462	1	rs113126099	1	RNU7-53P	50807	intergenic	8.389	7	5	15	0	0	0
Carnitine	5:129774836:C:T	rs74948937	5	129774836	C	T	0.03777	3.803e-11	-0.3057	0.0462	1	rs113126099	1	RNU7-53P	52462	intergenic	0.16	7	5	9	0	0	0
Carnitine	5:129774968:G:GA	rs147767056	5	129774968	G	GA	0.04274	NA	NA	NA	0.885822	rs113126099	1	RNU7-53P	52594	intergenic	1.615	NA	5	9	0	0	0
Carnitine	5:129776030:G:T	rs6861290	5	129776030	G	T	0.03777	3.817e-11	-0.3057	0.0462	1	rs113126099	1	RNU7-53P	53656	intergenic	0.25	7	5	15	0	0	0
Carnitine	5:129776645:A:G	rs75587144	5	129776645	G	A	0.03777	3.735e-11	0.3058	0.0462	1	rs113126099	1	RNU7-53P	54271	intergenic	3.343	5	5	15	0	0	0
Carnitine	5:129780481:G:GA	rs67711198	5	129780481	GA	G	0.001988	NA	NA	NA	0.877568	rs113126099	1	RNU7-53P	58107	intergenic	2.146	NA	5	15	0	0	0
Carnitine	5:129780481:GA:GAA	rs558304541	5	129780481	GA	GAA	0.04076	NA	NA	NA	0.877568	rs113126099	1	RNU7-53P	58107	NA	NA	NA	5	15	0	0	0
Carnitine	5:129782975:A:T	rs6877896	5	129782975	T	A	0.03777	4.187e-11	-0.3058	0.0464	1	rs113126099	1	RNU7-53P	60601	intergenic	1.021	7	5	15	0	0	0
Carnitine	5:129783794:A:G	rs10072597	5	129783794	G	A	0.03777	1.562e-10	0.296	0.0463	1	rs113126099	1	RNU7-53P	61420	intergenic	1.51	7	5	15	0	0	0
Carnitine	5:129783856:A:G	rs183265493	5	129783856	G	A	0.002982	2.465e-13	-0.6518	0.089	0.7485	rs150819854	1	RNU7-53P	61482	intergenic	0.133	6	5	15	0	0	0
Carnitine	5:129784022:A:G	rs7707375	5	129784022	G	A	0.03777	4.649e-11	-0.3059	0.0465	1	rs113126099	1	RNU7-53P	61648	intergenic	0.005	7	5	15	0	0	0
Carnitine	5:129784355:A:G	rs7707875	5	129784355	G	A	0.03777	4.728e-11	-0.3058	0.0465	1	rs113126099	1	RNU7-53P	61981	intergenic	0.019	7	5	15	0	0	0
Carnitine	5:129784453:A:T	rs7727772	5	129784453	T	A	0.03777	4.769e-11	-0.3058	0.0465	1	rs113126099	1	RNU7-53P	62079	intergenic	11.55	6	5	15	0	0	0
Carnitine	5:129785840:A:G	rs6895708	5	129785840	G	A	0.03777	5.817e-11	0.3055	0.0467	1	rs113126099	1	RNU7-53P	63466	intergenic	6.34	6	5	15	0	0	0
Carnitine	5:129787356:C:G	rs6866271	5	129787356	G	C	0.03777	6.822e-11	-0.305	0.0468	1	rs113126099	1	RNU7-53P	64982	intergenic	1.017	7	5	15	0	0	0
Carnitine	5:129787996:A:G	rs10477717	5	129787996	G	A	0.03777	7.371e-11	0.3048	0.0468	1	rs113126099	1	RNU7-53P	65622	intergenic	1.511	7	5	15	0	0	0
Carnitine	5:129788198:G:T	rs10054089	5	129788198	G	T	0.03777	7.641e-11	0.3047	0.0468	1	rs113126099	1	RNU7-53P	65824	intergenic	6.391	6	5	15	0	0	0
Carnitine	5:129790032:C:T	rs79979309	5	129790032	C	T	0.03777	1.022e-10	0.3034	0.0469	1	rs113126099	1	RNU7-53P	67658	intergenic	0.081	6	5	15	0	0	0
Carnitine	5:129790297:C:G	rs6883324	5	129790297	G	C	0.03777	1.033e-10	-0.3033	0.0469	1	rs113126099	1	RNU7-53P	67923	intergenic	6.672	6	5	15	0	0	0
Carnitine	5:129790469:A:T	rs6864376	5	129790469	T	A	0.03777	1.023e-10	-0.3033	0.0469	1	rs113126099	1	RNU7-53P	68095	intergenic	6.248	6	5	15	0	0	0
Carnitine	5:129790638:G:T	5:129790638:G:T	5	129790638	G	T	0.03777	1.079e-10	0.303	0.0469	1	rs113126099	1	RNU7-53P	68264	intergenic	8.412	7	5	15	0	0	0
Carnitine	5:129791484:A:G	rs78109231	5	129791484	G	A	0.03777	1.185e-10	-0.3025	0.047	1	rs113126099	1	RNU7-53P	69110	intergenic	1.342	7	5	15	0	0	0
Carnitine	5:129793092:A:T	rs7700517	5	129793092	T	A	0.03777	1.481e-10	0.3012	0.047	1	rs113126099	1	RNU7-53P	70718	intergenic	0.64	7	5	15	0	0	0
Carnitine	5:129796398:G:T	rs111723214	5	129796398	G	T	0.03777	3.21e-10	-0.297	0.0472	1	rs113126099	1	ARL2BPP4	68713	intergenic	9.549	7	5	15	0	0	0
Carnitine	5:129798422:C:G	rs13355615	5	129798422	G	C	0.03777	3.051e-10	-0.2963	0.0471	1	rs113126099	1	ARL2BPP4	66689	intergenic	0.606	5	5	15	0	0	0
Carnitine	5:129802353:C:T	rs10043327	5	129802353	C	T	0.03777	3.658e-10	0.2961	0.0472	1	rs113126099	1	ARL2BPP4	62758	intergenic	7.376	6	5	15	0	0	0
Carnitine	5:129803389:C:T	rs74509306	5	129803389	C	T	0.03777	3.039e-10	0.2963	0.0471	1	rs113126099	1	ARL2BPP4	61722	intergenic	2.766	6	5	15	0	0	0
Carnitine	5:129807205:A:G	rs75325731	5	129807205	G	A	0.03777	3.596e-10	-0.2962	0.0472	1	rs113126099	1	ARL2BPP4	57906	intergenic	3.639	7	5	15	0	0	0
Carnitine	5:129807212:C:T	rs76210153	5	129807212	C	T	0.03777	3.645e-10	-0.2961	0.0472	1	rs113126099	1	ARL2BPP4	57899	intergenic	3.642	7	5	15	0	0	0
Carnitine	5:129815077:A:G	rs76077885	5	129815077	G	A	0.03777	3.015e-10	-0.2964	0.0471	1	rs113126099	1	ARL2BPP4	50034	intergenic	9.647	5	7	15	0	0	0
Carnitine	5:129816141:A:G	rs9327563	5	129816141	G	A	0.03777	2.991e-10	0.2964	0.0471	1	rs113126099	1	ARL2BPP4	48970	intergenic	3.587	6	9	15	0	0	0
Carnitine	5:129826315:C:T	rs112810124	5	129826315	C	T	0.03777	3.05e-10	0.2963	0.0471	1	rs113126099	1	ARL2BPP4	38796	intergenic	10.06	7	9	15	0	0	0
Carnitine	5:129826787:C:T	rs10052252	5	129826787	C	T	0.03777	3.701e-10	-0.296	0.0472	1	rs113126099	1	ARL2BPP4	38324	intergenic	1.281	7	9	15	0	0	0
Carnitine	5:129830781:A:T	rs531708135	5	129830781	A	T	0.000994	NA	NA	NA	1	rs541709179	1	ARL2BPP4	34330	intergenic	4.844	NA	4	15	0	0	0
Carnitine	5:129832912:C:T	rs7703815	5	129832912	C	T	0.03777	3.736e-10	0.2959	0.0472	1	rs113126099	1	ARL2BPP4	32199	intergenic	5.107	7	5	15	0	0	0
Carnitine	5:129836667:T:TGTTA	rs67540732	5	129836667	TGTTA	T	0.03777	NA	NA	NA	1	rs113126099	1	ARL2BPP4	28444	intergenic	13.23	NA	5	15	0	0	0
Carnitine	5:129838302:C:CA	rs11342497	5	129838302	CA	C	0.03777	NA	NA	NA	1	rs113126099	1	ARL2BPP4	26809	intergenic	1.356	NA	5	15	0	0	0
Carnitine	5:129838439:A:T	rs6884772	5	129838439	T	A	0.03777	3.758e-10	0.2959	0.0472	1	rs113126099	1	ARL2BPP4	26672	intergenic	1.299	5	5	15	0	0	0
Carnitine	5:129842762:A:G	rs7708979	5	129842762	G	A	0.03777	3.823e-10	-0.2958	0.0472	1	rs113126099	1	ARL2BPP4	22349	intergenic	0.303	7	5	15	0	0	0
Carnitine	5:129854309:C:T	rs6865233	5	129854309	C	T	0.03777	3.811e-10	-0.2958	0.0472	1	rs113126099	1	ARL2BPP4	10802	intergenic	0.031	6	5	15	0	0	0
Carnitine	5:129856599:A:G	rs78780822	5	129856599	G	A	0.003976	9.129e-10	-0.4935	0.0806	1	rs78780822	1	ARL2BPP4	8512	intergenic	0.476	6	5	15	0	0	0
Carnitine	5:129872724:C:G	rs6867822	5	129872724	G	C	0.03678	2.182e-10	0.3	0.0473	0.974498	rs113126099	1	ARL2BPP4	7141	intergenic	0.437	4	5	15	0	0	0
Carnitine	5:129873962:C:T	rs112445682	5	129873962	C	T	0.04076	2.634e-10	-0.2611	0.0413	0.840954	rs113126099	1	ARL2BPP4	8379	intergenic	1.662	7	5	15	0	0	0
Carnitine	5:129874032:C:T	rs116404432	5	129874032	C	T	0.03976	NA	NA	NA	0.816115	rs113126099	1	ARL2BPP4	8449	intergenic	4.318	7	5	15	0	0	0
Carnitine	5:129874803:C:T	rs10079084	5	129874803	C	T	0.04076	2.155e-10	-0.2625	0.0413	0.840954	rs113126099	1	ARL2BPP4	9220	intergenic	2.416	7	5	15	0	0	0
Carnitine	5:129875131:A:C	rs78128057	5	129875131	C	A	0.04076	3.271e-10	-0.26	0.0414	0.840954	rs113126099	1	ARL2BPP4	9548	intergenic	1.707	7	5	15	0	0	0
Carnitine	5:129876019:G:GTTTCT	rs113608008	5	129876019	GTTTCT	G	0.03976	NA	NA	NA	0.816115	rs113126099	1	ARL2BPP4	10436	intergenic	14.03	NA	5	15	0	0	0
Carnitine	5:129876065:A:C	rs77110844	5	129876065	C	A	0.04076	4.413e-10	-0.2582	0.0414	0.840954	rs113126099	1	ARL2BPP4	10482	intergenic	0.215	6	5	15	0	0	0
Carnitine	5:129883419:A:C	rs76835777	5	129883419	C	A	0.04076	2.622e-10	0.261	0.0413	0.840954	rs113126099	1	ARL2BPP4	17836	intergenic	9.761	6	5	15	0	0	0
Carnitine	5:129885742:C:T	rs13359472	5	129885742	C	T	0.04076	3.509e-10	-0.2591	0.0413	0.840954	rs113126099	1	ARL2BPP4	20159	intergenic	0.316	4	5	15	0	0	0
Carnitine	5:129885843:A:G	rs13359516	5	129885843	G	A	0.04076	2.567e-10	-0.2609	0.0413	0.840954	rs113126099	1	ARL2BPP4	20260	intergenic	14.95	4	2	15	0	0	0
Carnitine	5:129886670:A:C	rs78921650	5	129886670	C	A	0.04274	5.042e-10	-0.2549	0.041	0.803597	rs113126099	1	ARL2BPP4	21087	intergenic	4.335	6	1	15	0	0	0
Carnitine	5:129887864:C:T	rs7705856	5	129887864	C	T	0.04274	4.981e-10	-0.2549	0.041	0.803597	rs113126099	1	ARL2BPP4	22281	intergenic	2.536	7	5	15	0	0	0
Carnitine	5:129889495:A:G	rs13436878	5	129889495	G	A	0.04076	3.48e-10	-0.259	0.0413	0.840954	rs113126099	1	ARL2BPP4	23912	intergenic	2.493	5	5	15	0	0	0
Carnitine	5:129890382:A:G	rs10064811	5	129890382	G	A	0.04076	1.624e-10	0.2635	0.0412	0.840954	rs113126099	1	ARL2BPP4	24799	intergenic	4.37	7	5	15	0	0	0
Carnitine	5:129890895:C:T	rs10058127	5	129890895	C	T	0.04076	3.46e-10	0.2591	0.0413	0.840954	rs113126099	1	ARL2BPP4	25312	intergenic	4.153	6	5	15	0	0	0
Carnitine	5:129891885:A:G	rs10052392	5	129891885	G	A	0.04076	2.55e-10	-0.2608	0.0412	0.840954	rs113126099	1	ARL2BPP4	26302	intergenic	0.017	7	5	15	0	0	0
Carnitine	5:129892435:C:G	rs10054079	5	129892435	G	C	0.04076	1.622e-10	0.2635	0.0412	0.840954	rs113126099	1	ARL2BPP4	26852	intergenic	0.243	6	5	15	0	0	0
Carnitine	5:129896716:A:G	rs74318145	5	129896716	G	A	0.04076	2.546e-10	0.2609	0.0412	0.840954	rs113126099	1	ARL2BPP4	31133	intergenic	2.195	7	5	15	0	0	0
Carnitine	5:129898693:A:T	rs79300141	5	129898693	T	A	0.04076	3.477e-10	-0.2591	0.0413	0.840954	rs113126099	1	ARL2BPP4	33110	intergenic	2.368	6	5	15	0	0	0
Carnitine	5:129898837:A:G	rs541761868	5	129898837	G	A	0.03976	2.172e-08	-0.473	0.0845	0.810425	rs113126099	1	ARL2BPP4	33254	intergenic	2.502	NA	5	15	0	0	0
Carnitine	5:129902169:C:T	rs143467098	5	129902169	C	T	0.04076	3.477e-10	-0.2591	0.0413	0.840954	rs113126099	1	AC005741.2	31871	intergenic	1.713	7	14	15	0	0	0
Carnitine	5:129902379:A:G	rs183109228	5	129902379	G	A	0.000994	NA	NA	NA	1	rs147126505	1	AC005741.2	31661	intergenic	3.98	7	14	15	0	0	0
Carnitine	5:129905387:A:T	rs145021787	5	129905387	T	A	0.04076	2.559e-10	0.2608	0.0413	0.840954	rs113126099	1	AC005741.2	28653	intergenic	0.79	6	14	15	0	0	0
Carnitine	5:129907414:C:T	rs9327564	5	129907414	C	T	0.04374	4.848e-10	-0.2551	0.041	0.786041	rs113126099	1	AC005741.2	26626	intergenic	2.59	7	14	15	0	0	0
Carnitine	5:129907445:C:T	rs9327565	5	129907445	C	T	0.04076	3.418e-10	0.2592	0.0413	0.840954	rs113126099	1	AC005741.2	26595	intergenic	3.136	7	14	15	0	0	0
Carnitine	5:129908266:C:T	rs28366912	5	129908266	C	T	0.04076	2.513e-10	0.2609	0.0412	0.840954	rs113126099	1	AC005741.2	25774	intergenic	6.116	6	9	15	0	0	0
Carnitine	5:129909920:A:G	rs78865012	5	129909920	G	A	0.04076	2.524e-10	0.2609	0.0413	0.840954	rs113126099	1	AC005741.2	24120	intergenic	11.67	7	9	15	0	0	0
Carnitine	5:129910587:A:C	rs78651607	5	129910587	C	A	0.04076	2.548e-10	-0.2609	0.0412	0.840954	rs113126099	1	AC005741.2	23453	intergenic	0.086	6	9	15	0	0	0
Carnitine	5:129914421:A:ATAT	rs34895907	5	129914421	ATAT	A	0.03976	NA	NA	NA	0.816115	rs113126099	1	AC005741.2	19619	intergenic	1.58	NA	2	15	0	0	0
Carnitine	5:129916735:C:T	rs79019883	5	129916735	C	T	0.04076	1.643e-10	-0.2634	0.0412	0.840954	rs113126099	1	AC005741.2	17305	intergenic	1.993	6	5	15	0	0	0
Carnitine	5:129916850:A:G	rs111502753	5	129916850	G	A	0.04076	3.504e-10	-0.259	0.0413	0.840954	rs113126099	1	AC005741.2	17190	intergenic	0.037	6	5	15	0	0	0
Carnitine	5:129925531:C:T	rs10079228	5	129925531	C	T	0.04076	3.1e-10	-0.2598	0.0413	0.840954	rs113126099	1	AC005741.2	8509	intergenic	5.89	7	5	15	0	0	0
Carnitine	5:129926342:A:T	rs75155414	5	129926342	T	A	0.04076	2.28e-10	-0.2616	0.0412	0.840954	rs113126099	1	AC005741.2	7698	intergenic	3.551	6	5	9	0	0	0
Carnitine	5:129931419:C:CA	5:129931419:C:CA	5	129931419	C	CA	0.05467	NA	NA	NA	0.630959	rs113126099	1	AC005741.2	2621	intergenic	0.684	NA	5	15	0	0	0
Carnitine	5:129932349:C:T	rs185218642	5	129932349	C	T	0.04076	NA	NA	NA	0.835436	rs113126099	1	AC005741.2	1691	intergenic	1.036	5	5	15	0	0	0
Carnitine	5:129933094:G:GTATATGGAATATA	rs547320445	5	129933094	GTATATGGAATATA	G	0.03976	NA	NA	NA	0.810425	rs113126099	1	AC005741.2	946	upstream	0.263	NA	5	15	0	0	0
Carnitine	5:129936610:C:T	rs74324456	5	129936610	C	T	0.04076	3.044e-10	0.2599	0.0413	0.840954	rs113126099	1	AC005741.2	2137	intergenic	0.968	7	5	15	0	0	0
Carnitine	5:129936852:C:T	rs77592928	5	129936852	C	T	0.04076	2.296e-10	-0.2615	0.0413	0.840954	rs113126099	1	AC005741.2	2379	intergenic	0.987	7	5	15	0	0	0
Carnitine	5:129940696:A:T	rs13361914	5	129940696	T	A	0.03976	2.263e-10	-0.2628	0.0414	0.816115	rs113126099	1	AC005741.2	6223	intergenic	0.957	7	5	15	0	0	0
Carnitine	5:129942438:A:G	rs113694337	5	129942438	G	A	0.03976	2.264e-10	-0.2628	0.0414	0.816115	rs113126099	1	AC005741.2	7965	intergenic	0.603	7	9	15	0	0	0
Carnitine	5:129943410:G:T	rs77753417	5	129943410	G	T	0.03976	2.26e-10	0.2628	0.0414	0.816115	rs113126099	1	AC005741.2	8937	intergenic	11.16	6	9	15	0	0	0
Carnitine	5:129953257:C:T	rs79266941	5	129953257	C	T	0.03976	1.699e-10	-0.2644	0.0414	0.816115	rs113126099	1	AC005741.2	18784	intergenic	0.834	5	9	15	0	0	0
Carnitine	5:129956041:C:T	rs143825605	5	129956041	C	T	0.03976	1.803e-10	-0.264	0.0414	0.816115	rs113126099	1	AC005741.2	21568	intergenic	2.562	6	15	15	0	0	0
Carnitine	5:129956158:A:G	5:129956158:A:G	5	129956158	G	A	0.03976	2.471e-10	-0.2622	0.0414	0.816115	rs113126099	1	AC005741.2	21685	intergenic	1.339	6	15	15	0	0	0
Carnitine	5:129957236:A:C	rs10041670	5	129957236	C	A	0.03976	2.474e-10	0.2623	0.0414	0.816115	rs113126099	1	AC005741.2	22763	intergenic	0.57	6	9	15	0	0	0
Carnitine	5:129957307:A:C	rs10041694	5	129957307	C	A	0.03976	2.478e-10	0.2622	0.0414	0.816115	rs113126099	1	AC005741.2	22834	intergenic	1.38	6	9	15	0	0	0
Carnitine	5:129963084:C:G	rs75041246	5	129963084	G	C	0.03976	2.275e-10	0.2625	0.0414	0.816115	rs113126099	1	AC005741.2	28611	intergenic	0.498	5	9	15	0	0	0
Carnitine	5:129966392:C:T	rs10061254	5	129966392	C	T	0.03976	3.245e-10	-0.2605	0.0414	0.816115	rs113126099	1	AC005741.2	31919	intergenic	1.225	6	9	15	0	0	0
Carnitine	5:129966475:G:GTA	rs142301712	5	129966475	GTA	G	0.03976	NA	NA	NA	0.816115	rs113126099	1	AC005741.2	32002	intergenic	1.409	NA	9	15	0	0	0
Carnitine	5:129969119:A:G	rs10067570	5	129969119	G	A	0.03976	2.503e-10	-0.2619	0.0414	0.816115	rs113126099	1	AC005741.2	34646	intergenic	1.714	5	7	15	0	0	0
Carnitine	5:129969413:C:T	rs10067661	5	129969413	C	T	0.03976	2.179e-10	-0.2628	0.0414	0.816115	rs113126099	1	AC005741.2	34940	intergenic	2.036	7	5	15	0	0	0
Carnitine	5:129970408:G:T	rs12332721	5	129970408	G	T	0.04175	6.584e-10	0.2541	0.0411	0.779005	rs113126099	1	AC005741.2	35935	intergenic	2.016	7	9	15	0	0	0
Carnitine	5:129972188:A:G	rs10073916	5	129972188	G	A	0.03976	3.514e-10	-0.2599	0.0414	0.816115	rs113126099	1	AC005741.2	37715	intergenic	1.595	7	9	15	0	0	0
Carnitine	5:129973557:A:G	rs112755129	5	129973557	G	A	0.03976	2.638e-10	-0.2615	0.0414	0.816115	rs113126099	1	AC005741.2	39084	intergenic	2.465	6	5	15	0	0	0
Carnitine	5:129975113:C:T	rs112017158	5	129975113	C	T	0.03976	2.694e-10	0.2614	0.0414	0.816115	rs113126099	1	AC005741.2	40640	intergenic	1.054	7	5	15	0	0	0
Carnitine	5:129977908:G:T	rs7725533	5	129977908	G	T	0.03976	2.839e-10	0.261	0.0414	0.816115	rs113126099	1	AC005741.2	43435	intergenic	2.839	7	5	15	0	0	0
Carnitine	5:129978439:C:T	rs78488054	5	129978439	C	T	0.03976	3.907e-10	-0.2591	0.0414	0.816115	rs113126099	1	AC005741.2	43966	intergenic	1.282	7	5	15	0	0	0
Carnitine	5:129980456:G:T	rs9885583	5	129980456	G	T	0.03976	4.004e-10	-0.259	0.0414	0.816115	rs113126099	1	AC005741.2	45983	intergenic	0.287	6	5	15	0	0	0
Carnitine	5:129980967:A:C	rs9885298	5	129980967	C	A	0.03976	2.943e-10	0.2608	0.0414	0.816115	rs113126099	1	AC005741.2	46494	intergenic	4.815	6	5	15	0	0	0
Carnitine	5:129983471:C:T	rs10064032	5	129983471	C	T	0.03976	4.154e-10	0.2587	0.0414	0.816115	rs113126099	1	AC005741.2	48998	intergenic	0.43	7	5	15	0	0	0
Carnitine	5:129987481:C:T	rs6862638	5	129987481	C	T	0.03976	3.183e-10	-0.2602	0.0414	0.816115	rs113126099	1	AC005741.2	53008	intergenic	6.419	5	7	15	0	0	0
Carnitine	5:129988901:A:G	rs6869303	5	129988901	G	A	0.03976	1.62e-10	-0.2641	0.0413	0.816115	rs113126099	1	AC005741.2	54428	intergenic	0.085	6	9	15	0	0	0
Carnitine	5:129994868:A:G	rs75732939	5	129994868	G	A	0.03976	4.67e-10	-0.2578	0.0414	0.816115	rs113126099	1	AC005741.2	60395	intergenic	0.391	7	14	15	0	0	0
Carnitine	5:129996292:G:T	rs10050741	5	129996292	G	T	0.03976	3.485e-10	-0.2595	0.0414	0.816115	rs113126099	1	AC005741.2	61819	intergenic	2.902	7	14	15	0	0	0
Carnitine	5:130001310:C:T	rs6871531	5	130001310	C	T	0.03976	5.001e-10	-0.2573	0.0414	0.816115	rs113126099	1	AC005741.2	66837	intergenic	2.921	6	14	15	0	0	0
Carnitine	5:130005010:C:T	rs76294803	5	130005010	C	T	0.03976	3.869e-10	-0.2587	0.0413	0.816115	rs113126099	1	AC005741.2	70537	intergenic	1.02	6	9	15	0	0	0
Carnitine	5:130010720:C:T	rs111613054	5	130010720	C	T	0.03976	4.092e-10	0.2583	0.0413	0.816115	rs113126099	1	AC005741.2	76247	intergenic	3.19	6	5	15	0	0	0
Carnitine	5:130011667:A:G	rs10478933	5	130011667	G	A	0.03976	4.129e-10	-0.2582	0.0413	0.816115	rs113126099	1	AC005741.2	77194	intergenic	0.079	7	5	15	0	0	0
Carnitine	5:130012090:A:G	rs10478934	5	130012090	G	A	0.03976	6.09e-10	-0.2559	0.0413	0.816115	rs113126099	1	AC005741.2	77617	intergenic	0.455	6	5	15	0	0	0
Carnitine	5:130012149:C:T	rs189138791	5	130012149	C	T	0.008946	2.685e-10	0.4588	0.0726	0.774642	rs17689125	1	AC005741.2	77676	intergenic	1.5	6	5	15	0	0	0
Carnitine	5:130015237:A:AT	rs562194522	5	130015237	AT	A	0.00497	NA	NA	NA	0.711417	rs17689125	1	AC005741.2	80764	intergenic	0.245	NA	5	15	0	0	0
Carnitine	5:130015247:A:G	rs10036202	5	130015247	G	A	0.03976	4.263e-10	0.258	0.0413	0.816115	rs113126099	1	AC005741.2	80774	intergenic	3.274	7	5	15	0	0	0
Carnitine	5:130016770:A:G	rs10055758	5	130016770	G	A	0.03976	4.356e-10	0.2578	0.0413	0.816115	rs113126099	1	AC005741.2	82297	intergenic	3.183	6	5	15	0	0	0
Carnitine	5:130018245:C:CAT	rs150786959	5	130018245	CAT	C	0.04076	NA	NA	NA	0.840954	rs113126099	1	AC005741.2	83772	intergenic	1.575	NA	9	15	0	0	0
Carnitine	5:130018674:A:C	rs2040706	5	130018674	C	A	0.03976	5.992e-10	0.256	0.0414	0.816115	rs113126099	1	AC005741.2	84201	intergenic	6.567	NA	9	15	0	0	0
Carnitine	5:130020307:C:T	rs79456526	5	130020307	C	T	0.03976	3.006e-10	0.2611	0.0415	0.816115	rs113126099	1	AC005741.2	85834	intergenic	0.416	7	9	15	0	0	0
Carnitine	5:130020509:C:T	rs79926361	5	130020509	C	T	0.03976	3.013e-10	0.2611	0.0414	0.816115	rs113126099	1	AC005741.2	86036	intergenic	3.343	6	9	15	0	0	0
Carnitine	5:130020680:A:G	rs74703473	5	130020680	G	A	0.001988	1.059e-14	-0.6393	0.0827	1	rs74703473	1	AC005741.2	86207	intergenic	1.713	7	9	15	0	0	0
Carnitine	5:130021455:A:G	rs10051382	5	130021455	G	A	0.03976	4.636e-10	-0.2574	0.0413	0.816115	rs113126099	1	AC005741.2	86982	intergenic	0.015	7	14	15	0	0	0
Carnitine	5:130026391:C:G	rs145359716	5	130026391	G	C	0.003976	6.962e-26	-0.9404	0.0894	0.798397	rs78843957	1	AC005741.2	91918	intergenic	0.02	7	5	15	0	0	0
Carnitine	5:130026730:G:GACCAC	rs34395310	5	130026730	GACCAC	G	0.03976	NA	NA	NA	0.816115	rs113126099	1	AC005741.2	92257	intergenic	9.765	NA	5	15	0	0	0
Carnitine	5:130027164:C:G	rs111812866	5	130027164	G	C	0.03976	4.753e-10	-0.2572	0.0413	0.816115	rs113126099	1	AC005741.2	92691	intergenic	0.983	6	5	15	0	0	0
Carnitine	5:130027191:A:T	rs76039718	5	130027191	T	A	0.007952	1.797e-10	0.4586	0.0719	0.873236	rs17689125	1	AC005741.2	92718	intergenic	3.637	7	5	15	0	0	0
Carnitine	5:130028481:A:T	rs77199825	5	130028481	T	A	0.03976	4.756e-10	0.2572	0.0413	0.816115	rs113126099	1	AC005741.2	94008	intergenic	2.974	5	7	15	0	0	0
Carnitine	5:130031054:A:T	rs10478936	5	130031054	T	A	0.03877	NA	NA	NA	0.785534	rs113126099	1	AC005741.2	96581	intergenic	0.128	6	7	15	0	0	0
Carnitine	5:130031289:A:G	rs28736385	5	130031289	G	A	0.03976	4.822e-10	0.2571	0.0413	0.816115	rs113126099	1	AC005741.2	96816	intergenic	3.442	6	7	15	0	0	0
Carnitine	5:130033446:C:T	rs75403846	5	130033446	C	T	0.03976	4.825e-10	0.257	0.0413	0.816115	rs113126099	1	AC005741.2	98973	intergenic	3.897	6	9	15	0	0	0
Carnitine	5:130033653:C:G	rs150819854	5	130033653	G	C	0.003976	6.844e-14	-0.5969	0.0797	1	rs150819854	1	AC005741.2	99180	intergenic	11.91	7	9	15	0	0	0
Carnitine	5:130034878:C:T	rs74636781	5	130034878	C	T	0.03976	4.847e-10	-0.257	0.0413	0.816115	rs113126099	1	AC005741.2	100405	intergenic	2.017	7	9	15	0	0	0
Carnitine	5:130036577:C:T	rs112257477	5	130036577	C	T	0.03976	4.857e-10	-0.257	0.0413	0.816115	rs113126099	1	AC005741.2	102104	intergenic	0.069	7	5	15	0	0	0
Carnitine	5:130036903:A:G	rs78828773	5	130036903	G	A	0.03976	4.565e-10	-0.2576	0.0413	0.816115	rs113126099	1	AC005741.2	102430	intergenic	2.047	7	5	15	0	0	0
Carnitine	5:130038200:A:G	rs10079635	5	130038200	G	A	0.03976	6.609e-10	0.2552	0.0413	0.816115	rs113126099	1	AC005741.2	103727	intergenic	0.389	7	5	15	0	0	0
Carnitine	5:130038742:C:T	rs111615783	5	130038742	C	T	0.04076	6.639e-10	0.2551	0.0413	0.797165	rs113126099	1	AC005741.2	104269	intergenic	0.799	5	4	15	0	0	0
Carnitine	5:130039165:A:C	rs10051770	5	130039165	C	A	0.03976	4.885e-10	0.2569	0.0413	0.816115	rs113126099	1	AC005741.2	104692	intergenic	0.648	6	5	15	0	0	0
Carnitine	5:130039628:A:C	rs10052073	5	130039628	C	A	0.03976	4.887e-10	0.2569	0.0413	0.816115	rs113126099	1	AC005741.2	105155	intergenic	5.147	7	5	15	0	0	0
Carnitine	5:130040588:A:G	rs28668069	5	130040588	A	G	0.03976	NA	NA	NA	0.816115	rs113126099	1	AC005741.2	106115	intergenic	1.766	7	14	15	0	0	0
Carnitine	5:130042484:C:T	rs10043598	5	130042484	C	T	0.03976	6.66e-10	-0.2552	0.0413	0.816115	rs113126099	1	AC005741.2	108011	intergenic	1.522	5	5	15	0	0	0
Carnitine	5:130047130:C:T	rs9327569	5	130047130	C	T	0.03976	6.742e-10	-0.255	0.0413	0.816115	rs113126099	1	AC005741.2	112657	intergenic	3.235	7	5	15	0	0	0
Carnitine	5:130049210:G:T	rs10044885	5	130049210	G	T	0.04076	1.742e-09	-0.2452	0.0407	0.797165	rs113126099	1	AC005741.2	114737	intergenic	1.852	6	5	15	0	0	0
Carnitine	5:130049597:C:T	rs28721553	5	130049597	C	T	0.03976	6.713e-10	0.255	0.0413	0.816115	rs113126099	1	AC005741.2	115124	intergenic	9.039	7	5	15	0	0	0
Carnitine	5:130054618:C:CAG	rs113595288	5	130054618	CAG	C	0.03976	NA	NA	NA	0.816115	rs113126099	1	AC005741.2	120145	intergenic	1.523	NA	14	15	0	0	0
Carnitine	5:130061998:A:C	rs79401130	5	130061998	C	A	0.03976	5.051e-10	0.2566	0.0413	0.816115	rs113126099	1	AC005741.2	127525	intergenic	1.711	7	9	15	0	0	0
Carnitine	5:130065871:C:G	rs541709179	5	130065871	G	C	0.000994	6.117e-36	-1.3951	0.1115	1	rs541709179	1	AC005741.2	131398	intergenic	0.283	NA	5	15	0	0	0
Carnitine	5:130068206:A:G	rs535931706	5	130068206	G	A	0.006958	NA	NA	NA	0.731242	rs17689125	1	AC005741.2	133733	intergenic	0.57	NA	5	15	0	0	0
Carnitine	5:130069078:A:G	rs537764444	5	130069078	A	G	0.03976	NA	NA	NA	0.816115	rs113126099	1	AC005741.2	134605	intergenic	1.966	NA	5	15	0	0	0
Carnitine	5:130070169:A:C	rs10068998	5	130070169	C	A	0.03976	NA	NA	NA	0.816115	rs113126099	1	AC005741.2	135696	intergenic	0.56	7	8	15	0	0	0
Carnitine	5:130070215:C:T	rs10069044	5	130070215	C	T	0.04175	NA	NA	NA	0.779005	rs113126099	1	AC005741.2	135742	intergenic	0.851	6	14	15	0	0	0
Carnitine	5:130072720:G:T	rs574977685	5	130072720	T	G	0.005964	NA	NA	NA	0.663995	rs150819854	1	AC005741.2	138247	intergenic	2.691	NA	14	15	0	0	0
Carnitine	5:130076259:A:G	rs13359761	5	130076259	G	A	0.03976	5.168e-10	-0.2564	0.0413	0.816115	rs113126099	1	AC005741.2	141786	intergenic	8.125	5	7	15	0	0	0
Carnitine	5:130080220:C:T	rs17537316	5	130080220	C	T	0.03976	5.216e-10	-0.2563	0.0413	0.816115	rs113126099	1	AC005741.2	145747	intergenic	1.366	7	9	15	0	0	0
Carnitine	5:130081674:C:T	rs112990718	5	130081674	C	T	0.03976	7.066e-10	-0.2545	0.0413	0.816115	rs113126099	1	AC005741.2	147201	intergenic	0.36	7	9	15	0	0	0
Carnitine	5:130082472:A:T	rs10061248	5	130082472	T	A	0.03976	5.226e-10	-0.2563	0.0413	0.816115	rs113126099	1	AC005741.2	147999	intergenic	12.42	7	9	15	0	0	0
Carnitine	5:130085099:C:T	rs140276358	5	130085099	C	T	0.03976	7.082e-10	-0.2545	0.0413	0.816115	rs113126099	1	AC005741.2	150626	intergenic	1.328	7	14	15	0	0	0
Carnitine	5:130086024:A:C	rs10042263	5	130086024	C	A	0.03976	7.131e-10	-0.2544	0.0413	0.816115	rs113126099	1	AC005741.2	151551	intergenic	0.143	7	14	15	0	0	0
Carnitine	5:130088867:G:T	rs184441737	5	130088867	G	T	0.03976	NA	NA	NA	0.816115	rs113126099	1	AC005741.2	154394	intergenic	0.162	7	14	15	0	0	0
Carnitine	5:130088939:C:G	rs561754061	5	130088939	C	G	0.03976	NA	NA	NA	0.816115	rs113126099	1	AC005741.2	154466	intergenic	0.258	NA	14	15	0	0	0
Carnitine	5:130092797:A:C	rs75676844	5	130092797	C	A	0.03976	7.268e-10	0.2543	0.0413	0.816115	rs113126099	1	AC005741.2	158324	intergenic	5.049	7	14	15	0	0	0
Carnitine	5:130097398:A:G	rs112826763	5	130097398	G	A	0.03976	7.299e-10	-0.2542	0.0413	0.816115	rs113126099	1	AC005741.2	162925	intergenic	0.067	6	9	15	0	0	0
Carnitine	5:130097539:A:T	rs78567412	5	130097539	T	A	0.03976	5.387e-10	0.256	0.0412	0.816115	rs113126099	1	AC005741.2	163066	intergenic	1.893	6	7	15	0	0	0
Carnitine	5:130108845:A:T	rs17459259	5	130108845	T	A	0.04076	5.557e-10	-0.2553	0.0412	0.797165	rs113126099	1	AC005741.2	174372	intergenic	8.665	6	14	15	0	0	0
Carnitine	5:130116426:C:T	rs76862446	5	130116426	C	T	0.04076	7.343e-10	0.2541	0.0413	0.797165	rs113126099	1	AC005741.2	181953	intergenic	6.809	7	14	15	0	0	0
Carnitine	5:130118917:C:T	rs77839659	5	130118917	C	T	0.007952	1.009e-09	0.4433	0.0726	0.873236	rs17689125	1	AC005741.2	184444	intergenic	2.991	7	9	15	0	0	0
Carnitine	5:130119116:A:AC	rs144646975	5	130119116	AC	A	0.04076	NA	NA	NA	0.797165	rs113126099	1	AC005741.2	184643	intergenic	1.685	NA	9	15	0	0	0
Carnitine	5:130119583:G:T	rs112321207	5	130119583	G	T	0.04076	7.343e-10	0.2541	0.0413	0.797165	rs113126099	1	AC005741.2	185110	intergenic	5.435	7	9	15	0	0	0
Carnitine	5:130120255:C:G	rs113055137	5	130120255	G	C	0.04076	7.343e-10	0.2541	0.0413	0.797165	rs113126099	1	AC005741.2	185782	intergenic	0.955	7	9	15	0	0	0
Carnitine	5:130120861:A:G	rs112415493	5	130120861	G	A	0.04076	NA	NA	NA	0.797165	rs113126099	1	AC005741.2	186388	intergenic	0.315	7	14	15	0	0	0
Carnitine	5:130120910:A:G	rs180991389	5	130120910	G	A	0.04076	NA	NA	NA	0.797165	rs113126099	1	AC005741.2	186437	intergenic	0.014	7	14	15	0	0	0
Carnitine	5:130124151:G:T	rs10040372	5	130124151	T	G	0.04076	NA	NA	NA	0.797165	rs113126099	1	AC005741.2	189678	intergenic	2.723	6	9	15	0	0	0
Carnitine	5:130124404:A:G	rs10043039	5	130124404	A	G	0.04076	NA	NA	NA	0.797165	rs113126099	1	AC005741.2	189931	intergenic	8.512	7	9	15	0	0	0
Carnitine	5:130124733:C:G	rs10478941	5	130124733	C	G	0.04076	NA	NA	NA	0.797165	rs113126099	1	AC005741.2	190260	intergenic	3.206	7	9	15	0	0	0
Carnitine	5:130126854:C:G	rs10477720	5	130126854	G	C	0.04076	7.371e-10	0.2541	0.0413	0.797165	rs113126099	1	AC005741.2	192381	intergenic	1.25	6	5	15	0	0	0
Carnitine	5:130134174:A:G	rs10051726	5	130134174	G	A	0.04672	4.754e-09	0.2379	0.0406	0.82697	rs13357247	1	RP11-114H7.1	191415	intergenic	0.417	6	5	15	0	0	0
Carnitine	5:130134352:C:T	rs77994784	5	130134352	C	T	0.04076	7.239e-10	-0.2542	0.0413	0.797165	rs113126099	1	RP11-114H7.1	191237	intergenic	0.702	6	5	15	0	0	0
Carnitine	5:130135378:A:G	rs10057875	5	130135378	G	A	0.04672	4.744e-09	-0.2379	0.0406	0.82697	rs13357247	1	RP11-114H7.1	190211	intergenic	1.768	6	4	15	0	0	0
Carnitine	5:130136139:A:G	rs13356644	5	130136139	G	A	0.04076	7.142e-10	-0.2543	0.0413	0.797165	rs113126099	1	RP11-114H7.1	189450	intergenic	1.321	7	4	15	0	0	0
Carnitine	5:130136949:C:T	rs74499520	5	130136949	C	T	0.04076	8.42e-10	0.2508	0.0409	0.797165	rs113126099	1	RP11-114H7.1	188640	intergenic	2.879	6	4	15	0	0	0
Carnitine	5:130137587:G:T	rs2024310	5	130137587	G	T	0.04871	1.03e-08	0.2293	0.04	0.860973	rs13357247	1	RP11-114H7.1	188002	intergenic	1.377	NA	4	15	0	0	0
Carnitine	5:130137961:A:T	rs2024308	5	130137961	T	A	0.04076	7.008e-10	-0.2545	0.0413	0.797165	rs113126099	1	RP11-114H7.1	187628	intergenic	5.052	5	5	15	0	0	0
Carnitine	5:130138528:A:G	rs9327576	5	130138528	G	A	0.04076	6.964e-10	0.2545	0.0413	0.797165	rs113126099	1	RP11-114H7.1	187061	intergenic	0.727	7	5	15	0	0	0
Carnitine	5:130138560:A:C	rs9327577	5	130138560	C	A	0.04076	6.946e-10	-0.2545	0.0413	0.797165	rs113126099	1	RP11-114H7.1	187029	intergenic	0.491	6	5	15	0	0	0
Carnitine	5:130139792:C:T	rs17164150	5	130139792	C	T	0.04672	4.544e-09	0.2382	0.0406	0.82697	rs13357247	1	RP11-114H7.1	185797	intergenic	1.784	6	5	15	0	0	0
Carnitine	5:130146777:C:G	rs4334878	5	130146777	G	C	0.01392	7.13e-12	0.4676	0.0682	1	rs4334878	1	RP11-114H7.1	178812	intergenic	1.233	7	14	15	0	0	0
Carnitine	5:130148689:G:T	rs116729312	5	130148689	G	T	0.04076	6.696e-10	0.2548	0.0413	0.797165	rs113126099	1	RP11-114H7.1	176900	intergenic	5.08	7	14	15	0	0	0
Carnitine	5:130150433:A:C	rs10078290	5	130150433	C	A	0.04076	4.183e-10	-0.2576	0.0412	0.797165	rs113126099	1	RP11-114H7.1	175156	intergenic	0.503	7	14	15	0	0	0
Carnitine	5:130153313:A:C	rs75968867	5	130153313	C	A	0.04076	6.035e-10	0.2555	0.0413	0.797165	rs113126099	1	RP11-114H7.1	172276	intergenic	0.065	5	1	15	0	0	0
Carnitine	5:130156280:A:G	rs150353913	5	130156280	G	A	0.04175	NA	NA	NA	0.779005	rs113126099	1	RP11-114H7.1	169309	intergenic	0.837	7	14	15	0	0	0
Carnitine	5:130156959:G:T	rs148540322	5	130156959	G	T	0.01193	8.327e-12	0.4731	0.0692	0.853651	rs4334878	1	RP11-114H7.1	168630	intergenic	1.123	7	14	15	0	0	0
Carnitine	5:130158102:C:T	rs532707778	5	130158102	T	C	0.007952	NA	NA	NA	0.873236	rs17689125	1	RP11-114H7.1	167487	intergenic	0.747	NA	14	15	0	0	0
Carnitine	5:130159310:C:G	rs7737416	5	130159310	G	C	0.04076	NA	NA	NA	0.797165	rs113126099	1	RP11-114H7.1	166279	intergenic	0.022	6	14	15	0	0	0
Carnitine	5:130159534:A:G	rs7737730	5	130159534	G	A	0.04076	5.267e-10	-0.2567	0.0413	0.797165	rs113126099	1	RP11-114H7.1	166055	intergenic	0.007	6	14	15	0	0	0
Carnitine	5:130166908:A:T	rs10477721	5	130166908	T	A	0.04076	4.523e-10	-0.2572	0.0413	0.797165	rs113126099	1	RP11-114H7.1	158681	intergenic	3.479	3a	7	15	0	0	0
Carnitine	5:130170977:C:T	rs111430265	5	130170977	C	T	0.03479	1.744e-10	-0.3132	0.0491	0.873697	rs113126099	1	RP11-114H7.1	154612	intergenic	0.251	7	9	15	0	0	0
Carnitine	5:130174232:CTT:TTT	rs10076647	5	130174232	CTT	TTT	0.03181	NA	NA	NA	0.798815	rs113126099	1	RP11-114H7.1	151357	intergenic	NA	NA	14	15	0	0	0
Carnitine	5:130175620:C:T	rs28595479	5	130175620	C	T	0.03479	1.532e-10	0.3139	0.049	0.873697	rs113126099	1	RP11-114H7.1	149969	intergenic	0.628	7	9	15	0	0	0
Carnitine	5:130187824:C:T	rs140669838	5	130187824	C	T	0.008946	1.14e-22	-0.7903	0.0807	0.774642	rs149459958	1	RP11-114H7.1	137765	intergenic	0.31	7	14	15	0	0	0
Carnitine	5:130195701:C:T	rs13361766	5	130195701	C	T	0.02883	1.339e-15	-0.4241	0.0531	0.724878	rs113126099	1	RP11-114H7.1	129888	intergenic	2.993	6	14	15	0	0	0
Carnitine	5:130205202:A:C	rs146498181	5	130205202	C	A	0.02684	1.1e-15	-0.427	0.0533	0.696545	rs6596025	1	RP11-114H7.1	120387	intergenic	0.91	7	5	15	0	0	0
Carnitine	5:130205292:C:CA	rs200538390	5	130205292	CA	C	0.02684	NA	NA	NA	0.696545	rs6596025	1	RP11-114H7.1	120297	intergenic	2.637	NA	5	15	0	0	0
Carnitine	5:130206512:A:T	rs13360891	5	130206512	T	A	0.02684	1.039e-15	0.4274	0.0533	0.696545	rs6596025	1	RP11-114H7.1	119077	intergenic	0.921	5	1	15	0	0	0
Carnitine	5:130214790:C:T	rs113206050	5	130214790	C	T	0.02684	8.152e-16	-0.429	0.0533	0.696545	rs6596025	1	RP11-114H7.1	110799	intergenic	0.34	7	5	15	0	0	0
Carnitine	5:130217336:G:GCCA	rs141408693	5	130217336	GCCA	G	0.02684	NA	NA	NA	0.696545	rs6596025	1	RP11-114H7.1	108253	intergenic	2.656	NA	5	15	0	0	0
Carnitine	5:130220178:C:T	rs13355358	5	130220178	C	T	0.02684	7.215e-16	0.4299	0.0533	0.696545	rs6596025	1	RP11-114H7.1	105411	intergenic	4.76	6	7	15	0	0	0
Carnitine	5:130225121:A:C	rs6873442	5	130225121	C	A	0.02684	2.112e-16	0.4394	0.0535	0.696545	rs6596025	1	RP11-114H7.1	100468	intergenic	0.881	5	5	15	0	0	0
Carnitine	5:130225317:T:TTTTG	rs558640844	5	130225317	TTTTG	T	0.000994	NA	NA	NA	1	rs147126505	1	RP11-114H7.1	100272	intergenic	0.731	NA	5	15	0	0	0
Carnitine	5:130225403:C:T	rs10477724	5	130225403	C	T	0.02684	2.119e-16	-0.4394	0.0535	0.696545	rs6596025	1	RP11-114H7.1	100186	intergenic	0.883	7	5	15	0	0	0
Carnitine	5:130226171:AATTTATTT:AATTTATTTATTT	5:130226171:AATTTATTT:AATTTATTTATTT	5	130226171	AATTTATTT	AATTTATTTATTT	0.001988	NA	NA	NA	0.669546	rs6596025	1	RP11-114H7.1	99418	intergenic	NA	NA	5	15	0	0	0
Carnitine	5:130226171:A:AATTTATTT	rs150454169	5	130226171	AATTTATTT	A	0.2336	NA	NA	NA	0.669546	rs6596025	1	RP11-114H7.1	99418	intergenic	1.601	NA	5	15	0	0	0
Carnitine	5:130226171:AATTTATTT:AATTTATTTATTTATTT	5:130226171:AATTTATTT:AATTTATTTATTTATTT	5	130226171	AATTTATTT	AATTTATTTATTTATTT	0.02584	NA	NA	NA	0.669546	rs6596025	1	RP11-114H7.1	99418	intergenic	NA	NA	5	15	0	0	0
Carnitine	5:130227024:C:T	rs182381336	5	130227024	C	T	0.002982	7.731e-14	0.6394	0.0855	0.7485	rs186016014	1	RP11-114H7.1	98565	intergenic	0.285	7	5	15	0	0	0
Carnitine	5:130228692:C:T	rs112888371	5	130228692	C	T	0.02684	1.95e-16	0.4398	0.0535	0.696545	rs6596025	1	RP11-114H7.1	96897	intergenic	13.85	5	5	15	0	0	0
Carnitine	5:130231525:T:TGTGGCAATTCCTCAAGGATCTAGAA	rs561434312	5	130231525	TGTGGCAATTCCTCAAGGATCTAGAA	T	0.000994	NA	NA	NA	1	rs147126505	1	RP11-114H7.1	94064	intergenic	NA	NA	5	15	0	0	0
Carnitine	5:130242107:C:T	rs9327580	5	130242107	C	T	0.02684	4.048e-16	0.4401	0.0541	0.696545	rs6596025	1	RP11-114H7.1	83482	intergenic	1.164	6	14	15	0	0	0
Carnitine	5:130242389:G:T	rs10072087	5	130242389	G	T	0.02684	4.026e-16	-0.4402	0.0541	0.696545	rs6596025	1	RP11-114H7.1	83200	intergenic	2.144	6	14	15	0	0	0
Carnitine	5:130243960:C:T	rs74969928	5	130243960	C	T	0.02684	4.016e-16	0.4402	0.0541	0.696545	rs6596025	1	RP11-114H7.1	81629	intergenic	6.072	4	7	15	0	0	0
Carnitine	5:130248091:A:C	rs146192644	5	130248091	C	A	0.02684	2.029e-16	0.4509	0.0548	0.696545	rs6596025	1	RP11-114H7.1	77498	intergenic	2.41	4	9	15	0	0	0
Carnitine	5:130248092:C:T	rs137931294	5	130248092	C	T	0.02684	2.027e-16	0.4509	0.0548	0.696545	rs6596025	1	RP11-114H7.1	77497	intergenic	0.248	4	9	15	0	0	0
Carnitine	5:130253236:A:G	rs13359321	5	130253236	G	A	0.02684	3.896e-16	0.4404	0.0541	0.696545	rs6596025	1	RP11-114H7.1	72353	intergenic	6.755	6	9	15	0	0	0
Carnitine	5:130254095:A:G	rs149459958	5	130254095	G	A	0.006958	4.556e-23	0.813	0.0822	1	rs149459958	1	RP11-114H7.1	71494	intergenic	5.474	7	9	15	0	0	0
Carnitine	5:130259206:A:G	rs113331795	5	130259206	G	A	0.02684	3.983e-16	-0.4403	0.0541	0.696545	rs6596025	1	RP11-114H7.1	66383	intergenic	12.16	5	7	15	0	0	0
Carnitine	5:130259981:C:T	rs10055848	5	130259981	C	T	0.02684	3.973e-16	-0.4403	0.0541	0.696545	rs6596025	1	RP11-114H7.1	65608	intergenic	5.035	7	7	15	0	0	0
Carnitine	5:130263817:C:T	rs115771085	5	130263817	C	T	0.02684	3.956e-16	-0.4403	0.0541	0.696545	rs6596025	1	RP11-114H7.1	61772	intergenic	0.673	7	14	15	0	0	0
Carnitine	5:130265348:C:T	rs13355810	5	130265348	C	T	0.02684	3.984e-16	-0.4403	0.0541	0.696545	rs6596025	1	RP11-114H7.1	60241	intergenic	0.257	6	9	15	0	0	0
Carnitine	5:130282145:C:G	rs73248077	5	130282145	G	C	0.03082	4.742e-15	0.4045	0.0516	0.65913	rs6596025	1	RP11-114H7.1	43444	intergenic	2.488	6	9	15	0	0	0
Carnitine	5:130287597:G:T	rs13359899	5	130287597	G	T	0.02684	4.132e-16	-0.4404	0.0541	0.696545	rs6596025	1	RP11-114H7.1	37992	intergenic	5.496	7	14	15	0	0	0
Carnitine	5:130288602:C:T	rs80309917	5	130288602	C	T	0.02684	4.248e-16	-0.4402	0.0541	0.696545	rs6596025	1	RP11-114H7.1	36987	intergenic	0.195	6	14	15	0	0	0
Carnitine	5:130289904:C:T	rs74477641	5	130289904	C	T	0.02684	4.187e-16	0.4404	0.0541	0.696545	rs6596025	1	RP11-114H7.1	35685	intergenic	1.982	5	5	15	0	0	0
Carnitine	5:130291608:A:C	rs994958	5	130291608	C	A	0.02684	4.117e-16	-0.4405	0.0541	0.696545	rs6596025	1	RP11-114H7.1	33981	intergenic	8.828	7	5	15	0	0	0
Carnitine	5:130297254:C:T	rs192545123	5	130297254	C	T	0.02584	1.026e-15	-0.438	0.0546	0.669546	rs6596025	1	RP11-114H7.1	28335	intergenic	0.859	7	9	15	0	0	0
Carnitine	5:130299523:A:G	rs77840621	5	130299523	G	A	0.02684	4.398e-16	-0.4403	0.0542	0.696545	rs6596025	1	RP11-114H7.1	26066	intergenic	0.008	4	7	15	0	0	0
Carnitine	5:130303844:A:T	rs79137216	5	130303844	T	A	0.006958	1.609e-10	0.4522	0.0707	1	rs17689125	1	RP11-114H7.1	21745	intergenic	2.24	6	5	15	0	0	0
Carnitine	5:130306684:C:T	rs190378604	5	130306684	C	T	0.02684	4.542e-16	0.4402	0.0542	0.696545	rs6596025	1	RP11-114H7.1	18905	intergenic	2.127	6	5	15	0	0	0
Carnitine	5:130307424:G:T	rs10041873	5	130307424	G	T	0.02684	4.555e-16	0.4402	0.0542	0.696545	rs6596025	1	RP11-114H7.1	18165	intergenic	0.42	7	5	15	0	0	0
Carnitine	5:130308754:G:T	rs17839577	5	130308754	G	T	0.02684	4.445e-16	-0.4404	0.0542	0.696545	rs6596025	1	RP11-114H7.1	16835	intergenic	0.569	6	5	15	0	0	0
Carnitine	5:130311981:C:G	rs10069707	5	130311981	G	C	0.02684	1.195e-16	0.443	0.0535	0.696545	rs6596025	1	RP11-114H7.1	13608	intergenic	0.28	7	7	15	0	0	0
Carnitine	5:130312619:A:G	rs10056411	5	130312619	G	A	0.02684	1.189e-16	0.443	0.0535	0.696545	rs6596025	1	RP11-114H7.1	12970	intergenic	10.8	6	5	15	0	0	0
Carnitine	5:130313492:C:G	rs74795913	5	130313492	G	C	0.02684	1.198e-16	0.443	0.0535	0.696545	rs6596025	1	RP11-114H7.1	12097	intergenic	0.078	5	5	15	0	0	0
Carnitine	5:130322145:C:T	rs181064754	5	130322145	C	T	0.006958	1.485e-10	0.4523	0.0706	1	rs17689125	1	RP11-114H7.1	3444	intergenic	13.59	5	5	15	0	0	0
Carnitine	5:130323580:A:G	rs60660220	5	130323580	G	A	0.02684	1.456e-16	-0.442	0.0535	0.696545	rs6596025	1	RP11-114H7.1	2009	intergenic	2.069	6	5	15	0	0	0
Carnitine	5:130324303:C:CA	rs11408519	5	130324303	C	CA	0.02684	NA	NA	NA	0.696545	rs6596025	1	RP11-114H7.1	1286	intergenic	1.678	NA	5	15	0	0	0
Carnitine	5:130327498:A:C	5:130327498:A:C	5	130327498	C	A	0.02684	1.556e-16	-0.4417	0.0535	0.696545	rs6596025	1	RP11-114H7.1	1376	intergenic	1.769	6	5	15	0	0	0
Carnitine	5:130328704:A:G	rs145402536	5	130328704	G	A	0.02684	5.064e-16	-0.4399	0.0542	0.696545	rs6596025	1	RP11-114H7.2	1241	intergenic	11.78	5	5	15	0	0	0
Carnitine	5:130331014:T:TC	rs141928624	5	130331014	T	TC	0.02684	NA	NA	NA	0.696545	rs6596025	1	RP11-114H7.2	0	ncRNA_exonic	2.561	NA	5	15	0	0	0
Carnitine	5:130334209:A:G	rs78637510	5	130334209	G	A	0.02684	1.579e-16	0.4416	0.0535	0.696545	rs6596025	1	RP11-114H7.2	2351	intergenic	6.197	5	14	15	0	0	0
Carnitine	5:130342353:C:G	rs75464389	5	130342353	G	C	0.006958	1.451e-10	-0.452	0.0705	1	rs17689125	1	RP11-114H7.3	1922	intergenic	0.084	5	9	15	0	0	0
Carnitine	5:130343357:A:T	rs191231768	5	130343357	T	A	0.02684	1.677e-16	0.4413	0.0535	0.696545	rs6596025	1	RP11-114H7.3	918	upstream	7.117	7	9	15	0	0	0
Carnitine	5:130345595:A:T	rs77051480	5	130345595	T	A	0.02684	1.691e-16	0.4412	0.0535	0.696545	rs6596025	1	RP11-114H7.3	1159	intergenic	10.91	6	14	15	0	0	0
Carnitine	5:130353039:A:AAGC	rs200004193	5	130353039	AAGC	A	0.02684	NA	NA	NA	0.696545	rs6596025	1	RP11-114H7.3	8603	intergenic	1.569	NA	7	15	0	0	0
Carnitine	5:130356066:A:G	rs6877462	5	130356066	G	A	0.02684	1.83e-16	-0.4409	0.0535	0.696545	rs6596025	1	RP11-114H7.3	11630	intergenic	2.137	6	1	15	0	0	0
Carnitine	5:130357876:A:G	rs10035347	5	130357876	G	A	0.02684	1.842e-16	-0.4408	0.0535	0.696545	rs6596025	1	RP11-114H7.3	13440	intergenic	0.993	6	5	15	0	0	0
Carnitine	5:130361709:C:T	rs10067373	5	130361709	C	T	0.02684	1.898e-16	0.4406	0.0535	0.696545	rs6596025	1	RP11-114H7.3	17273	intergenic	0.842	6	14	15	0	0	0
Carnitine	5:130364655:C:T	rs185599252	5	130364655	C	T	0.007952	NA	NA	NA	0.67565	rs17211893	1	RP11-114H7.3	20219	intergenic	2.135	7	9	15	0	0	0
Carnitine	5:130365839:C:T	rs188904729	5	130365839	C	T	0.006958	NA	NA	NA	1	rs17689125	1	RP11-114H7.3	21403	intergenic	4.094	7	14	15	0	0	0
Carnitine	5:130370360:C:T	rs148702765	5	130370360	C	T	0.02684	1.189e-16	-0.4429	0.0535	0.696545	rs6596025	1	RP11-114H7.3	25924	intergenic	0.605	6	9	15	0	0	0
Carnitine	5:130374050:A:G	rs76940656	5	130374050	G	A	0.006958	1.681e-10	-0.4539	0.0711	1	rs17689125	1	RP11-114H7.3	29614	intergenic	9.339	7	9	15	0	0	0
Carnitine	5:130375578:A:C	rs10066590	5	130375578	C	A	0.02684	2.001e-16	-0.4403	0.0536	0.696545	rs6596025	1	RP11-114H7.3	31142	intergenic	11.06	7	9	15	0	0	0
Carnitine	5:130376519:C:T	rs111764397	5	130376519	C	T	0.02684	2.132e-16	0.4404	0.0536	0.696545	rs6596025	1	RP11-114H7.3	32083	intergenic	7.845	7	14	15	0	0	0
Carnitine	5:130410916:G:T	rs10478960	5	130410916	G	T	0.0328	8.794e-15	0.402	0.0518	0.706048	rs6596025	1	RP11-114H7.3	66480	intergenic	2.501	7	5	15	0	0	0
Carnitine	5:130416137:A:G	rs4395626	5	130416137	G	A	0.03181	9.226e-15	0.4017	0.0518	0.728694	rs6596025	1	RP11-114H7.3	71701	intergenic	9.612	7	5	15	0	0	0
Carnitine	5:130417142:C:T	rs13361888	5	130417142	C	T	0.03181	9.141e-15	0.4018	0.0518	0.728694	rs6596025	1	RP11-114H7.3	72706	intergenic	2.065	5	7	15	0	0	0
Carnitine	5:130420032:A:G	rs10039100	5	130420032	G	A	0.03181	8.766e-15	0.4021	0.0518	0.728694	rs6596025	1	HINT1	74687	intergenic	13.58	7	5	15	0	0	0
Carnitine	5:130420575:A:G	rs13361519	5	130420575	G	A	0.03181	8.597e-15	-0.4022	0.0518	0.728694	rs6596025	1	HINT1	74144	intergenic	3.503	6	5	15	0	0	0
Carnitine	5:130422601:T:TC	rs141438528	5	130422601	TC	T	0.03181	NA	NA	NA	0.728694	rs6596025	1	HINT1	72118	intergenic	0.595	NA	9	15	0	0	0
Carnitine	5:130425302:C:T	rs10213744	5	130425302	T	C	0.03181	NA	NA	NA	0.728694	rs6596025	1	HINT1	69417	intergenic	2.789	7	14	15	0	0	0
Carnitine	5:130426216:G:T	rs10055700	5	130426216	G	T	0.03181	8.372e-15	0.4025	0.0519	0.728694	rs6596025	1	HINT1	68503	intergenic	1.921	6	14	15	0	0	0
Carnitine	5:130427709:C:G	rs568788917	5	130427709	C	G	0.03181	NA	NA	NA	0.728694	rs6596025	1	HINT1	67010	intergenic	1.431	NA	14	15	0	0	0
Carnitine	5:130428862:C:G	rs10052552	5	130428862	G	C	0.0338	NA	NA	NA	0.68466	rs6596025	1	HINT1	65857	intergenic	1.708	6	14	15	0	0	0
Carnitine	5:130429248:A:G	rs75318340	5	130429248	G	A	0.005964	4.064e-11	0.4753	0.072	0.855418	rs17689125	1	HINT1	65471	intergenic	1.246	5	9	15	0	0	0
Carnitine	5:130429859:A:G	rs184359994	5	130429859	G	A	0.005964	4.412e-11	-0.4738	0.0719	0.855418	rs17689125	1	HINT1	64860	intergenic	1.746	6	9	15	0	0	0
Carnitine	5:130432018:A:T	rs116224827	5	130432018	T	A	0.02982	7.721e-15	-0.4103	0.0528	0.674498	rs6596025	1	HINT1	62701	intergenic	0.193	6	9	15	0	0	0
Carnitine	5:130433358:A:G	rs7715572	5	130433358	G	A	0.03181	8.333e-15	0.4027	0.0519	0.728694	rs6596025	1	HINT1	61361	intergenic	5.475	5	5	15	0	0	0
Carnitine	5:130436052:C:T	rs28720027	5	130436052	C	T	0.03181	8.044e-15	-0.4031	0.0519	0.728694	rs6596025	1	HINT1	58667	intergenic	6.166	6	14	15	0	0	0
Carnitine	5:130436374:A:G	rs10037883	5	130436374	G	A	0.03181	8.234e-15	-0.4028	0.0519	0.728694	rs6596025	1	HINT1	58345	intergenic	2.272	7	14	15	0	0	0
Carnitine	5:130436621:A:T	rs10040868	5	130436621	T	A	0.03181	7.86e-15	-0.4032	0.0519	0.728694	rs6596025	1	HINT1	58098	intergenic	0.14	7	14	15	0	0	0
Carnitine	5:130439523:G:T	rs10072281	5	130439523	G	T	0.03181	8.11e-15	0.4029	0.0519	0.728694	rs6596025	1	HINT1	55196	intergenic	2.705	6	5	15	0	0	0
Carnitine	5:130446968:C:G	rs28464450	5	130446968	G	C	0.03678	1.396e-13	-0.3597	0.0486	0.766049	rs6596025	1	HINT1	47751	intergenic	0.424	5	14	15	0	0	0
Carnitine	5:130447242:C:T	rs57660628	5	130447242	C	T	0.03678	1.4e-13	-0.3597	0.0486	0.766049	rs6596025	1	HINT1	47477	intergenic	0.765	6	14	15	0	0	0
Carnitine	5:130448067:A:G	rs10043070	5	130448067	G	A	0.03678	1.396e-13	-0.3597	0.0486	0.766049	rs6596025	1	HINT1	46652	intergenic	1.942	7	13	15	0	0	0
Carnitine	5:130448654:C:T	rs13362552	5	130448654	C	T	0.03678	1.417e-13	0.3596	0.0486	0.766049	rs6596025	1	HINT1	46065	intergenic	1.516	6	13	15	0	0	0
Carnitine	5:130449103:C:CAAAAAAAA	rs569269815	5	130449103	CAAAAAAAA	C	0.04076	NA	NA	NA	0.746999	rs10036513	1	HINT1	45616	intergenic	1.762	NA	14	15	0	0	0
Carnitine	5:130449303:A:G	rs10038333	5	130449303	G	A	0.0338	3.087e-15	0.3991	0.0506	0.835266	rs6596025	1	HINT1	45416	intergenic	2.248	7	14	15	0	0	0
Carnitine	5:130450984:A:G	rs10061681	5	130450984	G	A	0.0338	3.038e-15	0.3992	0.0506	0.835266	rs6596025	1	HINT1	43735	intergenic	2.576	6	14	15	0	0	0
Carnitine	5:130451220:C:CAG	rs34458372	5	130451220	CAG	C	0.03579	NA	NA	NA	0.787906	rs6596025	1	HINT1	43499	intergenic	8.863	NA	14	15	0	0	0
Carnitine	5:130451249:A:G	rs10078353	5	130451249	G	A	0.03579	3.35e-14	-0.3727	0.0491	0.787906	rs6596025	1	HINT1	43470	intergenic	3.148	6	14	15	0	0	0
Carnitine	5:130451873:G:T	rs10037469	5	130451873	G	T	0.03579	4.142e-14	0.3721	0.0492	0.787906	rs6596025	1	HINT1	42846	intergenic	2.167	6	14	15	0	0	0
Carnitine	5:130452746:A:G	rs10050918	5	130452746	G	A	0.03579	4.133e-14	-0.3722	0.0492	0.787906	rs6596025	1	HINT1	41973	intergenic	0.146	6	9	15	0	0	0
Carnitine	5:130452847:C:G	rs10050878	5	130452847	G	C	0.03579	4.133e-14	0.3721	0.0492	0.787906	rs6596025	1	HINT1	41872	intergenic	1.346	7	9	15	0	0	0
Carnitine	5:130452915:A:T	rs10065949	5	130452915	T	A	0.03579	3.339e-14	0.3727	0.0491	0.787906	rs6596025	1	HINT1	41804	intergenic	1.715	7	9	15	0	0	0
Carnitine	5:130453068:A:G	rs10067513	5	130453068	G	A	0.03579	3.332e-14	0.3727	0.0491	0.787906	rs6596025	1	HINT1	41651	intergenic	1.709	7	9	15	0	0	0
Carnitine	5:130453390:A:T	rs10041490	5	130453390	T	A	0.03579	3.664e-14	0.372	0.0491	0.787906	rs6596025	1	HINT1	41329	intergenic	5.37	6	9	15	0	0	0
Carnitine	5:130453837:C:T	rs10039030	5	130453837	C	T	0.03579	3.654e-14	0.372	0.0491	0.787906	rs6596025	1	HINT1	40882	intergenic	7.724	7	9	15	0	0	0
Carnitine	5:130453854:G:T	rs10036100	5	130453854	G	T	0.03579	3.909e-14	-0.3719	0.0492	0.787906	rs6596025	1	HINT1	40865	intergenic	4.997	6	9	15	0	0	0
Carnitine	5:130453953:A:G	rs10041607	5	130453953	G	A	0.03579	3.899e-14	0.3719	0.0492	0.787906	rs6596025	1	HINT1	40766	intergenic	7.355	6	9	15	0	0	0
Carnitine	5:130454506:C:T	rs13357513	5	130454506	C	T	0.03479	1.153e-15	0.4023	0.0502	0.810946	rs6596025	1	HINT1	40213	intergenic	5.122	6	14	15	0	0	0
Carnitine	5:130454616:A:G	rs142785192	5	130454616	G	A	0.03579	9.336e-14	-0.3666	0.0492	0.787906	rs6596025	1	HINT1	40103	intergenic	0.138	7	14	15	0	0	0
Carnitine	5:130454686:C:CCT	rs201702391	5	130454686	C	CCT	0.03579	NA	NA	NA	0.787906	rs6596025	1	HINT1	40033	intergenic	3.77	NA	14	15	0	0	0
Carnitine	5:130454818:C:G	rs75931624	5	130454818	G	C	0.03579	3.646e-14	-0.372	0.0491	0.787906	rs6596025	1	HINT1	39901	intergenic	3.413	6	14	15	0	0	0
Carnitine	5:130455430:C:CTTT	rs57615448	5	130455430	C	CTTT	0.03479	NA	NA	NA	0.810946	rs6596025	1	HINT1	39289	intergenic	1.585	NA	9	15	0	0	0
Carnitine	5:130456577:G:T	rs10055833	5	130456577	G	T	0.03579	3.644e-14	0.372	0.0491	0.787906	rs6596025	1	HINT1	38142	intergenic	1.235	6	9	15	0	0	0
Carnitine	5:130456669:C:T	rs10045311	5	130456669	C	T	0.0338	3.382e-15	-0.3984	0.0506	0.835266	rs6596025	1	HINT1	38050	intergenic	2.66	6	9	15	0	0	0
Carnitine	5:130456796:A:G	rs10045379	5	130456796	G	A	0.03579	3.637e-14	-0.372	0.0491	0.787906	rs6596025	1	HINT1	37923	intergenic	2.78	7	9	15	0	0	0
Carnitine	5:130457098:A:G	rs10064787	5	130457098	G	A	0.03579	3.637e-14	0.372	0.0491	0.787906	rs6596025	1	HINT1	37621	intergenic	1.556	7	9	15	0	0	0
Carnitine	5:130457131:A:G	rs10064793	5	130457131	A	G	0.0328	NA	NA	NA	0.751843	rs6596025	1	HINT1	37588	intergenic	6.04	6	9	15	0	0	0
Carnitine	5:130457300:C:G	rs10079865	5	130457300	G	C	0.03579	3.637e-14	0.372	0.0491	0.787906	rs6596025	1	HINT1	37419	intergenic	5.367	7	9	15	0	0	0
Carnitine	5:130457470:A:G	rs2420017	5	130457470	G	A	0.03579	3.654e-14	0.372	0.0491	0.787906	rs6596025	1	HINT1	37249	intergenic	0.27	7	9	15	0	0	0
Carnitine	5:130458157:G:T	rs10052053	5	130458157	G	T	0.03479	9.363e-16	-0.4041	0.0503	0.810946	rs6596025	1	HINT1	36562	intergenic	0.1	7	9	15	0	0	0
Carnitine	5:130458747:A:G	rs10035831	5	130458747	G	A	0.03579	3.652e-14	-0.372	0.0491	0.787906	rs6596025	1	HINT1	35972	intergenic	1.138	7	9	15	0	0	0
Carnitine	5:130459967:C:T	rs10036658	5	130459967	C	T	0.0338	4.205e-15	-0.3979	0.0507	0.835266	rs6596025	1	HINT1	34752	intergenic	0.87	5	9	15	0	0	0
Carnitine	5:130460118:A:T	rs10040147	5	130460118	T	A	0.03579	4.395e-14	-0.3716	0.0492	0.787906	rs6596025	1	HINT1	34601	intergenic	2.484	6	9	15	0	0	0
Carnitine	5:130460226:G:T	rs59847321	5	130460226	T	G	0.03579	NA	NA	NA	0.787906	rs6596025	1	HINT1	34493	intergenic	2.103	6	9	15	0	0	0
Carnitine	5:130460231:G:T	rs111407047	5	130460231	T	G	0.03579	NA	NA	NA	0.787906	rs6596025	1	HINT1	34488	intergenic	0.391	6	9	15	0	0	0
Carnitine	5:130460236:G:T	rs59607922	5	130460236	T	G	0.03579	NA	NA	NA	0.787906	rs6596025	1	HINT1	34483	intergenic	0.049	6	9	15	0	0	0
Carnitine	5:130460352:A:T	rs10064280	5	130460352	T	A	0.03579	4.371e-14	-0.3716	0.0492	0.787906	rs6596025	1	HINT1	34367	intergenic	0.877	7	9	15	0	0	0
Carnitine	5:130460771:C:T	rs6858908	5	130460771	C	T	0.03579	3.489e-14	-0.3727	0.0492	0.787906	rs6596025	1	HINT1	33948	intergenic	6.953	7	9	15	0	0	0
Carnitine	5:130461945:C:T	rs13358678	5	130461945	C	T	0.03579	3.461e-14	0.3726	0.0492	0.787906	rs6596025	1	HINT1	32774	intergenic	2.765	7	9	15	0	0	0
Carnitine	5:130462001:A:G	rs10038843	5	130462001	G	A	0.03579	4.075e-15	-0.3802	0.0484	0.787906	rs6596025	1	HINT1	32718	intergenic	3.735	6	9	15	0	0	0
Carnitine	5:130462601:A:G	rs10038985	5	130462601	G	A	0.0338	4.132e-15	-0.398	0.0507	0.835266	rs6596025	1	HINT1	32118	intergenic	0.039	6	9	15	0	0	0
Carnitine	5:130463576:C:T	rs6875833	5	130463576	C	T	0.0338	3.469e-15	-0.3981	0.0506	0.835266	rs6596025	1	HINT1	31143	intergenic	0.533	6	9	15	0	0	0
Carnitine	5:130463877:G:T	rs6897758	5	130463877	T	G	0.03579	NA	NA	NA	0.787906	rs6596025	1	HINT1	30842	intergenic	0.971	6	9	15	0	0	0
Carnitine	5:130464845:T:TA	rs145628648	5	130464845	TA	T	0.03579	NA	NA	NA	0.787906	rs6596025	1	HINT1	29874	intergenic	1.446	NA	14	15	0	0	0
Carnitine	5:130464986:A:T	rs10080054	5	130464986	T	A	0.03579	2.876e-14	0.373	0.0491	0.787906	rs6596025	1	HINT1	29733	intergenic	3.874	6	14	15	0	0	0
Carnitine	5:130464998:C:T	rs10055425	5	130464998	C	T	0.03579	2.873e-14	-0.373	0.0491	0.787906	rs6596025	1	HINT1	29721	intergenic	2.814	6	14	15	0	0	0
Carnitine	5:130465252:G:T	rs10063593	5	130465252	G	T	0.03579	2.882e-14	0.373	0.0491	0.787906	rs6596025	1	HINT1	29467	intergenic	4.002	5	7	15	0	0	0
Carnitine	5:130465441:C:T	rs10063702	5	130465441	C	T	0.03579	2.875e-14	0.373	0.0491	0.787906	rs6596025	1	HINT1	29278	intergenic	4.473	6	7	15	0	0	0
Carnitine	5:130465536:C:T	rs10063776	5	130465536	C	T	0.03579	2.87e-14	0.373	0.049	0.787906	rs6596025	1	HINT1	29183	intergenic	4.258	7	7	15	0	0	0
Carnitine	5:130465899:T:TAC	rs150677155	5	130465899	T	TAC	0.03678	NA	NA	NA	0.766049	rs6596025	1	HINT1	28820	intergenic	1.326	NA	5	15	0	0	0
Carnitine	5:130466023:A:G	rs113212531	5	130466023	A	G	0.03579	NA	NA	NA	0.787906	rs6596025	1	HINT1	28696	intergenic	1.355	7	5	15	0	0	0
Carnitine	5:130468232:C:CAA	rs533561988	5	130468232	CAA	C	0.03777	NA	NA	NA	0.745284	rs6596025	1	HINT1	26487	intergenic	0.769	NA	14	15	0	0	0
Carnitine	5:130468774:C:G	rs28811650	5	130468774	C	G	0.03579	NA	NA	NA	0.787906	rs6596025	1	HINT1	25945	intergenic	1.055	6	14	15	0	0	0
Carnitine	5:130469126:A:G	rs113624814	5	130469126	G	A	0.03579	3.392e-14	-0.3726	0.0491	0.787906	rs6596025	1	HINT1	25593	intergenic	7.779	7	14	15	0	0	0
Carnitine	5:130469879:C:G	5:130469879:C:G	5	130469879	C	G	0.03579	NA	NA	NA	0.787906	rs6596025	1	HINT1	24840	intergenic	0.869	7	14	15	0	0	0
Carnitine	5:130469913:A:G	rs112410056	5	130469913	G	A	0.03579	3.374e-14	-0.3727	0.0491	0.787906	rs6596025	1	HINT1	24806	intergenic	0.784	7	14	15	0	0	0
Carnitine	5:130469943:C:T	rs12171531	5	130469943	C	T	0.03579	2.883e-14	0.3729	0.049	0.787906	rs6596025	1	HINT1	24776	intergenic	1.29	7	14	15	0	0	0
Carnitine	5:130471018:A:T	rs12171533	5	130471018	T	A	0.03579	2.867e-14	-0.3729	0.049	0.787906	rs6596025	1	HINT1	23701	intergenic	2.235	7	14	15	0	0	0
Carnitine	5:130471693:A:G	rs12171527	5	130471693	G	A	0.03579	NA	NA	NA	0.787906	rs6596025	1	HINT1	23026	intergenic	2.775	6	14	15	0	0	0
Carnitine	5:130471754:C:T	rs61709971	5	130471754	T	C	0.03579	NA	NA	NA	0.787906	rs6596025	1	HINT1	22965	intergenic	5.605	7	14	15	0	0	0
Carnitine	5:130472198:A:ATCTG	rs375944087	5	130472198	A	ATCTG	0.02783	NA	NA	NA	0.620814	rs6596025	1	HINT1	22521	intergenic	1.31	NA	14	15	0	0	0
Carnitine	5:130473079:A:G	rs10072549	5	130473079	G	A	0.03579	2.881e-14	-0.3728	0.049	0.787906	rs6596025	1	HINT1	21640	intergenic	0.967	6	9	15	0	0	0
Carnitine	5:130473606:C:G	rs11957716	5	130473606	G	C	0.03579	2.881e-14	0.3728	0.049	0.787906	rs6596025	1	HINT1	21113	intergenic	1.14	7	7	15	0	0	0
Carnitine	5:130473676:A:G	rs11951118	5	130473676	A	G	0.03579	NA	NA	NA	0.787906	rs6596025	1	HINT1	21043	intergenic	1.635	7	7	15	0	0	0
Carnitine	5:130473895:A:G	rs74986988	5	130473895	G	A	0.03579	3.215e-14	-0.3724	0.0491	0.787906	rs6596025	1	HINT1	20824	intergenic	6.515	6	5	15	0	0	0
Carnitine	5:130473965:A:G	rs111504354	5	130473965	G	A	0.03579	2.895e-14	-0.3728	0.049	0.787906	rs6596025	1	HINT1	20754	intergenic	3.711	7	5	15	0	0	0
Carnitine	5:130473994:A:G	rs113724031	5	130473994	G	A	0.03579	2.892e-14	-0.3728	0.049	0.787906	rs6596025	1	HINT1	20725	intergenic	6.346	7	5	15	0	0	0
Carnitine	5:130474546:A:G	rs11952035	5	130474546	G	A	0.03579	2.88e-14	0.3728	0.049	0.787906	rs6596025	1	HINT1	20173	intergenic	2.116	5	5	15	0	0	0
Carnitine	5:130474580:A:G	rs11958623	5	130474580	G	A	0.03579	2.888e-14	-0.3728	0.049	0.787906	rs6596025	1	HINT1	20139	intergenic	1.02	7	5	15	0	0	0
Carnitine	5:130474609:C:T	rs28490212	5	130474609	C	T	0.0338	3.519e-15	-0.3978	0.0505	0.835266	rs6596025	1	HINT1	20110	intergenic	0.054	7	5	15	0	0	0
Carnitine	5:130474817:A:T	rs191911224	5	130474817	T	A	0.006958	NA	NA	NA	0.774642	rs17211893	1	HINT1	19902	intergenic	10.08	6	5	15	0	0	0
Carnitine	5:130475161:G:T	rs10065687	5	130475161	G	T	0.03579	2.896e-14	-0.3727	0.049	0.787906	rs6596025	1	HINT1	19558	intergenic	5.54	5	7	15	0	0	0
Carnitine	5:130475480:A:T	rs10073675	5	130475480	T	A	0.03579	2.889e-14	-0.3727	0.049	0.787906	rs6596025	1	HINT1	19239	intergenic	1.98	6	9	15	0	0	0
Carnitine	5:130477062:C:T	rs111665033	5	130477062	C	T	0.03479	9.317e-16	-0.4037	0.0502	0.810946	rs6596025	1	HINT1	17657	intergenic	0.093	7	14	15	0	0	0
Carnitine	5:130477484:A:G	rs10070192	5	130477484	G	A	0.03579	2.902e-14	-0.3726	0.049	0.787906	rs6596025	1	HINT1	17235	intergenic	0.153	7	14	15	0	0	0
Carnitine	5:130477605:C:T	rs10042378	5	130477605	C	T	0.03579	NA	NA	NA	0.787906	rs6596025	1	HINT1	17114	intergenic	1.763	6	14	15	0	0	0
Carnitine	5:130477641:C:G	rs10042382	5	130477641	C	G	0.03579	NA	NA	NA	0.787906	rs6596025	1	HINT1	17078	intergenic	8.559	7	14	15	0	0	0
Carnitine	5:130478015:G:T	rs10045911	5	130478015	G	T	0.03579	2.918e-14	0.3726	0.049	0.787906	rs6596025	1	HINT1	16704	intergenic	8.961	7	14	15	0	0	0
Carnitine	5:130480104:C:T	rs59928495	5	130480104	C	T	0.03579	2.919e-14	-0.3726	0.049	0.787906	rs6596025	1	HINT1	14615	intergenic	9.354	6	14	15	0	0	0
Carnitine	5:130481086:A:AG	rs144232265	5	130481086	A	AG	0.03479	NA	NA	NA	0.810946	rs6596025	1	HINT1	13633	intergenic	1.353	NA	14	15	0	0	0
Carnitine	5:130481172:G:GA	rs112848681	5	130481172	G	GA	0.03579	NA	NA	NA	0.787906	rs6596025	1	HINT1	13547	intergenic	2.501	NA	14	15	0	0	0
Carnitine	5:130481539:C:T	rs10037372	5	130481539	C	T	0.03579	2.91e-14	0.3726	0.049	0.787906	rs6596025	1	HINT1	13180	intergenic	2.509	6	14	15	0	0	0
Carnitine	5:130481937:C:T	rs10045575	5	130481937	C	T	0.03579	2.926e-14	-0.3725	0.049	0.787906	rs6596025	1	HINT1	12782	intergenic	5.74	5	7	15	0	0	0
Carnitine	5:130482270:A:G	rs11954454	5	130482270	G	A	0.03579	2.925e-14	0.3725	0.049	0.787906	rs6596025	1	HINT1	12449	intergenic	2.977	7	14	15	0	0	0
Carnitine	5:130482293:A:G	rs28700976	5	130482293	G	A	0.03678	2.909e-14	-0.3726	0.049	0.766049	rs6596025	1	HINT1	12426	intergenic	2.217	7	14	15	0	0	0
Carnitine	5:130482538:A:G	rs10040688	5	130482538	G	A	0.03579	2.912e-14	0.3726	0.049	0.787906	rs6596025	1	HINT1	12181	intergenic	1.848	6	14	15	0	0	0
Carnitine	5:130482840:A:T	rs10040779	5	130482840	T	A	0.03579	2.919e-14	0.3725	0.049	0.787906	rs6596025	1	HINT1	11879	intergenic	0.975	7	14	15	0	0	0
Carnitine	5:130483453:C:G	rs59991775	5	130483453	G	C	0.03579	2.912e-14	0.3726	0.049	0.787906	rs6596025	1	HINT1	11266	intergenic	5.107	6	7	15	0	0	0
Carnitine	5:130484544:C:T	rs10039684	5	130484544	C	T	0.03579	2.904e-14	0.3726	0.049	0.787906	rs6596025	1	HINT1	10175	intergenic	1.552	6	5	15	0	0	0
Carnitine	5:130484813:A:T	rs7356642	5	130484813	T	A	0.0338	3.554e-15	-0.3976	0.0505	0.835266	rs6596025	1	HINT1	9906	intergenic	19.6	5	5	15	1	0	0
Carnitine	5:130484926:A:G	rs7356767	5	130484926	G	A	0.03579	2.904e-14	-0.3726	0.049	0.787906	rs6596025	1	HINT1	9793	intergenic	3.027	5	5	15	1	0	0
Carnitine	5:130486464:C:G	rs10041387	5	130486464	G	C	0.03579	2.897e-14	0.3726	0.049	0.787906	rs6596025	1	HINT1	8255	intergenic	10.99	5	5	15	1	0	0
Carnitine	5:130486560:A:G	rs9327594	5	130486560	G	A	0.03579	2.921e-14	-0.3725	0.049	0.787906	rs6596025	1	HINT1	8159	intergenic	0.108	5	5	15	1	0	0
Carnitine	5:130486817:C:T	rs10041468	5	130486817	C	T	0.03479	1.157e-15	-0.4017	0.0502	0.810946	rs6596025	1	HINT1	7902	intergenic	0.211	4	5	15	1	0	0
Carnitine	5:130487140:A:G	rs10036513	5	130487140	G	A	0.04871	1.77e-11	0.3018	0.0449	1	rs10036513	1	HINT1	7579	intergenic	0.397	5	5	15	1	0	0
Carnitine	5:130487658:A:T	5:130487658:A:T	5	130487658	T	A	0.01292	NA	NA	NA	0.81546	rs6596025	1	HINT1	7061	intergenic	7.891	7	5	15	1	0	0
Carnitine	5:130487658:C:T	5:130487658:C:T	5	130487658	T	C	0.03678	NA	NA	NA	0.81546	rs6596025	1	HINT1	7061	NA	7.693	NA	5	15	1	0	0
Carnitine	5:130487957:A:G	rs10070034	5	130487957	G	A	0.0338	3.531e-15	-0.3976	0.0505	0.835266	rs6596025	1	HINT1	6762	intergenic	4.005	7	5	15	1	0	0
Carnitine	5:130489095:C:G	rs10043646	5	130489095	G	C	0.03579	8.411e-15	0.3863	0.0498	0.787906	rs6596025	1	HINT1	5624	intergenic	2.382	6	5	15	1	0	0
Carnitine	5:130489457:A:G	rs17132331	5	130489457	G	A	0.03579	8.389e-15	0.3863	0.0498	0.787906	rs6596025	1	HINT1	5262	intergenic	0.271	4	5	15	1	0	0
Carnitine	5:130489729:A:G	rs75201361	5	130489729	G	A	0.007952	NA	NA	NA	0.67565	rs17211893	1	HINT1	4990	intergenic	5.756	5	5	15	1	0	0
Carnitine	5:130490377:C:T	rs6870319	5	130490377	C	T	0.03579	8.373e-15	-0.3863	0.0498	0.787906	rs6596025	1	HINT1	4342	intergenic	1.785	6	5	15	1	0	0
Carnitine	5:130490394:A:AT	rs138594064	5	130490394	A	AT	0.03579	NA	NA	NA	0.787906	rs6596025	1	HINT1	4325	intergenic	0.905	NA	5	15	1	0	0
Carnitine	5:130490859:G:GAAAAAAAA	rs576558379	5	130490859	GAAAAAAAA	G	0.03579	NA	NA	NA	0.787906	rs6596025	1	HINT1	3860	intergenic	1.294	NA	5	15	1	0	0
Carnitine	5:130491640:C:T	rs6897996	5	130491640	C	T	0.03579	9.301e-16	0.4035	0.0502	0.787906	rs6596025	1	HINT1	3079	intergenic	0.398	7	4	5	1	0	0
Carnitine	5:130492123:A:G	rs60646877	5	130492123	G	A	0.03579	7.375e-15	0.3863	0.0497	0.787906	rs6596025	1	HINT1	2596	intergenic	0.033	6	4	5	1	0	0
Carnitine	5:130492613:A:G	rs9327595	5	130492613	G	A	0.03579	7.297e-15	-0.3864	0.0497	0.787906	rs6596025	1	HINT1	2106	intergenic	0.712	5	4	5	1	0	0
Carnitine	5:130492949:A:AAAAT	rs140450478	5	130492949	AAAAT	A	0.03579	NA	NA	NA	0.787906	rs6596025	1	HINT1	1770	intergenic	5.37	NA	4	5	1	0	0
Carnitine	5:130493826:C:T	rs7709960	5	130493826	C	T	0.03579	1.772e-15	0.3932	0.0494	0.787906	rs6596025	1	HINT1	893	downstream	0.063	5	4	5	1	0	0
Carnitine	5:130494228:A:G	rs10069257	5	130494228	G	A	0.0507	2.174e-10	0.2783	0.0438	0.958368	rs10036513	1	HINT1	491	downstream	1.763	6	4	4	1	0	0
Carnitine	5:130494291:C:CAA	rs546032435	5	130494291	CAA	C	0.03479	NA	NA	NA	0.810946	rs6596025	1	HINT1	428	downstream	1.76	NA	4	4	1	0	0
Carnitine	5:130494308:T:TA	rs199952024	5	130494308	T	TA	0.03479	NA	NA	NA	0.810946	rs6596025	1	HINT1	411	downstream	0.428	NA	4	4	1	0	0
Carnitine	5:130494365:C:T	rs10062233	5	130494365	C	T	0.03579	1.768e-15	0.3932	0.0494	0.787906	rs6596025	1	HINT1	354	downstream	7.476	5	4	4	1	0	0
Carnitine	5:130495415:A:C	rs3852208	5	130495415	C	A	0.03579	2.049e-15	0.3927	0.0495	0.787906	rs6596025	1	HINT1	0	intronic	2.955	NA	4	4	1	0	0
Carnitine	5:130495877:G:GT	rs539254045	5	130495877	GT	G	0.03579	NA	NA	NA	0.787906	rs6596025	1	HINT1	0	intronic	0.55	NA	4	4	1	0	0
Carnitine	5:130496718:C:G	rs73258126	5	130496718	G	C	0.03579	2.073e-15	-0.3926	0.0495	0.787906	rs6596025	1	HINT1	0	intronic	0.142	7	3	4	1	0	0
Carnitine	5:130496769:C:T	rs17165675	5	130496769	C	T	0.03579	1.773e-15	0.3932	0.0494	0.787906	rs6596025	1	HINT1	0	intronic	3.04	7	3	4	1	0	0
Carnitine	5:130497067:C:T	rs3864281	5	130497067	C	T	0.03579	2.099e-15	-0.392	0.0494	0.787906	rs6596025	1	HINT1	0	intronic	0.318	NA	3	4	1	0	0
Carnitine	5:130497213:A:G	rs3864282	5	130497213	G	A	0.03579	1.769e-15	0.3932	0.0494	0.787906	rs6596025	1	HINT1	0	intronic	0.116	7	3	4	1	0	0
Carnitine	5:130497896:A:T	rs3864284	5	130497896	T	A	0.03579	7.265e-16	-0.4027	0.0499	0.787906	rs6596025	1	HINT1	0	UTR3	3.623	7	3	4	1	0	0
Carnitine	5:130497902:A:G	rs3864285	5	130497902	G	A	0.03579	1.323e-15	0.3967	0.0496	0.787906	rs6596025	1	HINT1	0	UTR3	4.434	7	3	4	1	0	0
Carnitine	5:130497917:A:G	rs4644002	5	130497917	G	A	0.03579	1.369e-15	-0.3959	0.0496	0.787906	rs6596025	1	HINT1	0	UTR3	6.931	7	3	4	1	0	0
Carnitine	5:130498228:A:G	rs17165688	5	130498228	G	A	0.03579	1.765e-15	0.3932	0.0494	0.787906	rs6596025	1	HINT1	0	UTR3	13.25	7	3	5	1	0	0
Carnitine	5:130499406:A:G	rs17689125	5	130499406	G	A	0.006958	7.213e-11	-0.4606	0.0707	1	rs17689125	1	HINT1	0	intronic	6.408	3a	1	1	1	0	0
Carnitine	5:130499753:A:T	rs73786611	5	130499753	T	A	0.03579	1.765e-15	-0.3932	0.0494	0.787906	rs6596025	1	HINT1	0	intronic	6.046	3a	1	1	1	0	0
Carnitine	5:130499758:C:T	rs73786612	5	130499758	C	T	0.03579	2.076e-15	0.3926	0.0495	0.787906	rs6596025	1	HINT1	0	intronic	8.094	3a	1	1	1	0	0
Carnitine	5:130500256:A:C	rs544336478	5	130500256	A	C	0.006958	NA	NA	NA	0.774642	rs17211893	1	HINT1	0	intronic	5.908	NA	1	1	1	0	0
Carnitine	5:130500472:A:G	rs10070831	5	130500472	G	A	0.03579	1.775e-15	0.3932	0.0494	0.787906	rs6596025	1	HINT1	0	intronic	12.55	4	1	1	1	0	0
Carnitine	5:130500842:A:G	rs4696	5	130500842	G	A	0.03579	1.767e-15	0.3932	0.0494	0.787906	rs6596025	1	HINT1	0	exonic	17.35	NA	1	1	1	0	0
Carnitine	5:130501074:C:T	rs73258136	5	130501074	C	T	0.03579	1.757e-15	0.3932	0.0494	0.787906	rs6596025	1	HINT1	0	UTR5	1.292	4	1	1	1	0	0
Carnitine	5:130501290:G:GATT	rs10641896	5	130501290	G	GATT	0.03579	NA	NA	NA	0.787906	rs6596025	1	HINT1	0	upstream	2.528	NA	1	2	1	0	0
Carnitine	5:130501435:C:G	rs7703943	5	130501435	G	C	0.03579	1.771e-15	-0.3932	0.0494	0.787906	rs6596025	1	HINT1	0	upstream	1.976	4	1	2	1	0	0
Carnitine	5:130501553:A:T	rs7723842	5	130501553	T	A	0.03579	NA	NA	NA	0.787906	rs6596025	1	HINT1	0	upstream	8.521	2b	1	2	1	0	0
Carnitine	5:130501557:A:G	rs112428501	5	130501557	A	G	0.03579	NA	NA	NA	0.787906	rs6596025	1	HINT1	0	upstream	9.36	2b	1	2	1	0	0
Carnitine	5:130501561:A:C	rs7703854	5	130501561	C	A	0.03579	1.767e-15	-0.3932	0.0494	0.787906	rs6596025	1	HINT1	0	upstream	2.186	2b	1	2	1	0	0
Carnitine	5:130502443:C:T	rs10060068	5	130502443	C	T	0.03579	1.762e-15	-0.3932	0.0494	0.787906	rs6596025	1	HINT1	0	intergenic	5.717	5	5	5	1	0	0
Carnitine	5:130503717:A:G	rs10039564	5	130503717	G	A	0.03579	1.759e-15	-0.3932	0.0494	0.787906	rs6596025	1	HINT1	0	intergenic	0.224	6	1	5	1	0	0
Carnitine	5:130504607:C:T	rs9327596	5	130504607	C	T	0.04871	2.095e-11	0.3002	0.0448	1	rs10036513	1	HINT1	0	intergenic	1.19	5	5	5	1	0	0
Carnitine	5:130504709:C:T	rs10043244	5	130504709	C	T	0.0497	2.072e-11	0.3003	0.0448	0.978784	rs10036513	1	HINT1	0	intergenic	2.211	6	5	5	1	0	0
Carnitine	5:130504768:G:T	rs10064626	5	130504768	G	T	0.0338	6.96e-16	-0.4066	0.0504	0.835266	rs6596025	1	HINT1	0	intergenic	0.604	5	5	5	1	0	0
Carnitine	5:130505083:A:T	rs7734019	5	130505083	T	A	0.03579	1.434e-15	0.3949	0.0495	0.787906	rs6596025	1	HINT1	0	intergenic	3.604	5	5	5	1	0	0
Carnitine	5:130505154:C:T	rs7734177	5	130505154	C	T	0.04871	2.09e-11	-0.3003	0.0448	1	rs10036513	1	HINT1	0	intergenic	3.025	5	5	5	1	0	0
Carnitine	5:130505395:A:T	rs7716702	5	130505395	T	A	0.03479	2.096e-16	-0.4104	0.0499	0.810946	rs6596025	1	HINT1	0	intergenic	8.574	6	5	5	1	0	0
Carnitine	5:130505651:A:G	rs7734817	5	130505651	G	A	0.0338	6.946e-16	0.4066	0.0504	0.835266	rs6596025	1	HINT1	0	upstream	6.321	7	1	5	1	0	0
Carnitine	5:130505701:C:T	rs7735084	5	130505701	C	T	0.04871	2.099e-11	-0.3002	0.0448	1	rs10036513	1	HINT1	0	upstream	2.774	4	1	5	1	0	0
Carnitine	5:130505761:A:C	rs7735116	5	130505761	C	A	0.04871	2.08e-11	-0.3003	0.0448	1	rs10036513	1	HINT1	0	upstream	9.451	3a	1	5	1	0	0
Carnitine	5:130506144:A:G	rs9327597	5	130506144	G	A	0.04871	2.099e-11	0.3002	0.0448	1	rs10036513	1	HINT1	0	upstream	5.281	2b	1	1	1	0	0
Carnitine	5:130506145:A:T	rs9327598	5	130506145	T	A	0.04871	2.099e-11	-0.3002	0.0448	1	rs10036513	1	HINT1	0	upstream	6.364	2b	1	1	1	0	0
Carnitine	5:130506901:T:TTG	rs33949871	5	130506901	TTG	T	0.04871	NA	NA	NA	1	rs10036513	1	HINT1:LYRM7	00:00:00	intronic	11.76	NA	1	1	1	0	0
Carnitine	5:130507595:A:C	rs10074442	5	130507595	C	A	0.04871	2.103e-11	0.3002	0.0448	1	rs10036513	1	LYRM7	0	intronic	4.936	5	1	2	1	0	0
Carnitine	5:130507897:G:T	rs10059849	5	130507897	G	T	0.04871	2.103e-11	-0.3002	0.0448	1	rs10036513	1	LYRM7	0	intronic	0.131	7	1	7	1	0	0
Carnitine	5:130508105:C:CA	rs111463881	5	130508105	C	CA	0.04871	NA	NA	NA	1	rs10036513	1	LYRM7	0	intronic	0.892	NA	1	15	1	0	0
Carnitine	5:130508264:A:G	rs7712818	5	130508264	G	A	0.04871	2.11e-11	-0.3002	0.0448	1	rs10036513	1	LYRM7	0	intronic	5.521	7	1	5	1	0	0
Carnitine	5:130508582:A:G	rs7713027	5	130508582	G	A	0.03181	5.984e-16	0.4147	0.0513	0.78011	rs6596025	1	LYRM7	0	intronic	0.774	6	1	5	1	0	0
Carnitine	5:130508781:C:T	rs7733530	5	130508781	C	T	0.04871	2.315e-11	0.3	0.0449	1	rs10036513	1	LYRM7	0	intronic	3.818	6	1	5	1	0	0
Carnitine	5:130510978:C:T	rs6865787	5	130510978	C	T	0.04871	2.326e-11	0.3	0.0449	1	rs10036513	1	LYRM7	0	intronic	2.069	5	5	5	1	0	0
Carnitine	5:130511440:C:CTGGTT	rs112202560	5	130511440	C	CTGGTT	0.04672	NA	NA	NA	0.956924	rs10036513	1	LYRM7	0	intronic	1.237	NA	5	5	1	0	0
Carnitine	5:130511440:C:T	rs528113464	5	130511440	C	T	0.000994	NA	NA	NA	0.956924	rs10036513	1	LYRM7	0	NA	2.205	NA	5	5	1	0	0
Carnitine	5:130511486:A:C	rs10052846	5	130511486	C	A	0.04871	2.326e-11	0.3	0.0449	1	rs10036513	1	LYRM7	0	intronic	1.845	7	5	5	1	0	0
Carnitine	5:130511995:G:T	rs10077597	5	130511995	G	T	0.04871	2.32e-11	0.3	0.0449	1	rs10036513	1	LYRM7	0	intronic	2.992	6	5	5	1	0	0
Carnitine	5:130512213:GTT:GTTT	rs575581815	5	130512213	GTT	GTTT	0.2048	NA	NA	NA	0.957203	rs10036513	1	LYRM7	0	intronic	NA	NA	5	5	1	0	0
Carnitine	5:130512213:G:GTT	rs557200807	5	130512213	GTT	G	0.04871	NA	NA	NA	0.957203	rs10036513	1	LYRM7	0	intronic	1.597	NA	5	5	1	0	0
Carnitine	5:130516006:G:T	rs60745433	5	130516006	G	T	0.0338	7.513e-16	0.4068	0.0505	0.835266	rs6596025	1	LYRM7	0	intronic	4.322	5	4	5	1	0	0
Carnitine	5:130517104:A:G	rs143569524	5	130517104	A	G	0.0338	NA	NA	NA	0.835266	rs6596025	1	LYRM7	0	intronic	6.321	6	5	5	1	0	0
Carnitine	5:130518839:A:G	rs10056689	5	130518839	G	A	0.0338	7.463e-16	0.4068	0.0505	0.835266	rs6596025	1	LYRM7	0	intronic	9.717	5	5	5	1	0	0
Carnitine	5:130519916:A:T	rs10051915	5	130519916	T	A	0.04175	1.079e-13	-0.3624	0.0488	0.810815	rs10036513	1	LYRM7	0	intronic	2.307	6	5	5	1	0	0
Carnitine	5:130520191:A:G	rs6596002	5	130520191	G	A	0.04771	5.73e-11	0.2962	0.0452	0.978415	rs10036513	1	LYRM7	0	intronic	4.248	6	4	5	1	0	0
Carnitine	5:130520341:G:GA	rs10628912	5	130520341	G	GA	0.03877	NA	NA	NA	0.746506	rs10036513	1	LYRM7	0	intronic	0.082	NA	4	5	1	0	0
Carnitine	5:130521521:A:G	rs111877031	5	130521521	G	A	0.01988	2.686e-09	-0.3155	0.053	1	rs111877031	1	LYRM7	0	intronic	3.786	4	4	5	1	0	0
Carnitine	5:130521860:G:T	rs10478972	5	130521860	G	T	0.03479	1.605e-14	0.3786	0.0493	0.810946	rs6596025	1	LYRM7	0	intronic	8.796	7	4	5	1	0	0
Carnitine	5:130529104:A:G	rs6891199	5	130529104	G	A	0.03479	1.624e-14	-0.3796	0.0494	0.810946	rs6596025	1	LYRM7	0	intronic	2.916	5	1	5	1	0	0
Carnitine	5:130529105:A:C	rs6890881	5	130529105	C	A	0.03479	1.673e-14	-0.3801	0.0495	0.810946	rs6596025	1	LYRM7	0	intronic	2.097	5	1	5	1	0	0
Carnitine	5:130534506:A:T	rs9327599	5	130534506	T	A	0.03181	2.271e-15	0.4085	0.0515	0.78011	rs6596025	1	LYRM7	0	intronic	1.671	2b	5	15	1	0	0
Carnitine	5:130540733:G:T	rs28460666	5	130540733	G	T	0.03181	2.268e-15	-0.4085	0.0515	0.78011	rs6596025	1	LYRM7	0	UTR3	1.619	5	5	15	1	0	0
Carnitine	5:130541384:A:T	rs10075675	5	130541384	T	A	0.03479	1.519e-14	-0.3789	0.0493	0.810946	rs6596025	1	LYRM7	264	downstream	4.563	6	5	15	1	0	0
Carnitine	5:130541807:C:T	rs7729291	5	130541807	C	T	0.03181	4.602e-16	-0.4169	0.0513	0.78011	rs6596025	1	LYRM7	687	downstream	6.211	5	5	15	1	0	0
Carnitine	5:130542202:G:T	rs144229547	5	130542202	G	T	0.002982	5.747e-16	0.6693	0.0827	0.7485	rs186016014	1	LYRM7	1082	intergenic	8.259	7	5	15	1	0	0
Carnitine	5:130545025:C:T	rs7703379	5	130545025	C	T	0.0338	6.094e-16	0.4087	0.0505	0.835266	rs6596025	1	LYRM7	3905	intergenic	5.186	4	2	15	1	0	0
Carnitine	5:130545142:C:T	rs7703552	5	130545142	C	T	0.0338	5.868e-16	0.4084	0.0505	0.835266	rs6596025	1	LYRM7	4022	intergenic	8.221	4	2	15	1	0	0
Carnitine	5:130546217:A:G	rs10035695	5	130546217	G	A	0.0338	5.888e-16	0.4083	0.0505	0.835266	rs6596025	1	LYRM7	5097	intergenic	13.61	5	1	15	1	0	0
Carnitine	5:130549021:A:G	rs9327600	5	130549021	G	A	0.0338	6.055e-16	-0.4088	0.0505	0.835266	rs6596025	1	LYRM7	7901	intergenic	10.61	6	1	15	1	0	0
Carnitine	5:130550517:G:T	rs10053705	5	130550517	G	T	0.03181	2.238e-15	0.4086	0.0515	0.78011	rs6596025	1	LYRM7	9397	intergenic	7.141	4	1	15	1	0	0
Carnitine	5:130550744:A:T	rs10060879	5	130550744	T	A	0.03181	2.238e-15	0.4086	0.0515	0.78011	rs6596025	1	LYRM7	9624	intergenic	5.979	5	1	15	1	0	0
Carnitine	5:130555364:C:T	rs28477309	5	130555364	C	T	0.0338	6.744e-16	-0.4087	0.0506	0.835266	rs6596025	1	LYRM7	14244	intergenic	0.511	4	2	15	0	0	0
Carnitine	5:130555383:A:G	rs28671681	5	130555383	G	A	0.0338	6.625e-16	-0.4087	0.0506	0.835266	rs6596025	1	LYRM7	14263	intergenic	0.548	4	2	15	0	0	0
Carnitine	5:130559251:A:G	rs9327604	5	130559251	G	A	0.0338	5.821e-16	0.4085	0.0505	0.835266	rs6596025	1	LYRM7	18131	intergenic	0.557	4	2	15	0	0	0
Carnitine	5:130560764:A:C	rs10478973	5	130560764	C	A	0.0338	7.581e-16	-0.408	0.0506	0.835266	rs6596025	1	LYRM7	19644	intergenic	3.967	4	2	15	0	0	0
Carnitine	5:130561255:A:G	rs4351143	5	130561255	G	A	0.0338	7.411e-16	-0.4082	0.0506	0.835266	rs6596025	1	CDC42SE2	19930	intergenic	7.114	7	1	15	0	0	0
Carnitine	5:130563595:C:T	rs6874091	5	130563595	C	T	0.0338	3.676e-16	-0.4122	0.0506	0.835266	rs6596025	1	CDC42SE2	17590	intergenic	0.051	7	5	15	0	0	0
Carnitine	5:130563778:C:T	rs10478974	5	130563778	C	T	0.0338	3.574e-16	0.4123	0.0506	0.835266	rs6596025	1	CDC42SE2	17407	intergenic	2.305	6	5	15	0	0	0
Carnitine	5:130564852:C:CT	rs143735728	5	130564852	C	CT	0.0338	NA	NA	NA	0.835266	rs6596025	1	CDC42SE2	16333	intergenic	10.04	NA	5	15	0	0	0
Carnitine	5:130564897:A:G	rs6880643	5	130564897	G	A	0.03479	4.164e-16	-0.4126	0.0507	0.810946	rs6596025	1	CDC42SE2	16288	intergenic	2.114	7	5	15	0	0	0
Carnitine	5:130570359:G:T	rs73262349	5	130570359	G	T	0.03479	8.967e-17	-0.424	0.051	0.863027	rs6596025	1	CDC42SE2	10826	intergenic	11.67	6	5	15	0	0	0
Carnitine	5:130570644:C:T	rs10065833	5	130570644	C	T	0.04175	5.109e-13	-0.3339	0.0462	0.767718	rs10036513	1	CDC42SE2	10541	intergenic	0.421	5	5	15	0	0	0
Carnitine	5:130571172:A:G	rs9764613	5	130571172	G	A	0.03479	7.903e-17	-0.4246	0.051	0.863027	rs6596025	1	CDC42SE2	10013	intergenic	0.968	7	5	15	0	0	0
Carnitine	5:130573334:C:T	rs113566644	5	130573334	C	T	0.04175	4.126e-13	-0.335	0.0462	0.767718	rs10036513	1	CDC42SE2	7851	intergenic	2.816	6	2	15	1	0	0
Carnitine	5:130573850:A:G	rs6861232	5	130573850	G	A	0.03479	NA	NA	NA	0.863027	rs6596025	1	CDC42SE2	7335	intergenic	3.017	6	4	15	1	0	0
Carnitine	5:130573851:A:G	rs6860781	5	130573851	A	G	0.04175	NA	NA	NA	0.767718	rs10036513	1	CDC42SE2	7334	intergenic	4.158	6	4	15	1	0	0
Carnitine	5:130576468:A:G	rs9285921	5	130576468	G	A	0.04175	3.923e-13	-0.3355	0.0462	0.767718	rs10036513	1	CDC42SE2	4717	intergenic	0.546	6	5	15	1	0	0
Carnitine	5:130576738:C:G	rs181189812	5	130576738	G	C	0.0328	1.309e-16	0.4286	0.0518	0.755984	rs6596025	1	CDC42SE2	4447	intergenic	0.586	7	5	15	1	0	0
Carnitine	5:130580419:A:G	rs6870252	5	130580419	G	A	0.03579	3.521e-17	-0.4313	0.0512	0.894292	rs6596025	1	CDC42SE2	766	intergenic	1.309	7	4	15	1	0	0
Carnitine	5:130583083:A:G	rs6886771	5	130583083	G	A	0.03579	3.611e-17	-0.4314	0.0512	0.894292	rs6596025	1	CDC42SE2	0	intergenic	0.189	6	4	15	1	0	0
Carnitine	5:130584759:A:G	rs10054370	5	130584759	G	A	0.04274	2.48e-13	-0.3387	0.0463	0.752127	rs10036513	1	CDC42SE2	0	intergenic	3.342	7	5	15	1	0	0
Carnitine	5:130586929:C:G	rs10478978	5	130586929	G	C	0.0328	1.916e-17	-0.4364	0.0514	0.811544	rs6596025	1	CDC42SE2	0	intergenic	0.838	5	1	15	1	0	0
Carnitine	5:130590260:A:G	rs6867201	5	130590260	G	A	0.04473	4.182e-13	-0.327	0.0451	0.793497	rs10036513	1	CDC42SE2	0	intergenic	0.014	6	1	15	1	0	0
Carnitine	5:130591086:A:G	rs10076388	5	130591086	G	A	0.03579	3.148e-17	0.4317	0.0511	0.894292	rs6596025	1	CDC42SE2	0	intergenic	1.913	7	1	15	1	0	0
Carnitine	5:130593723:C:G	5:130593723:C:G	5	130593723	G	C	0.04473	4.203e-13	-0.3269	0.0451	0.793497	rs10036513	1	CDC42SE2	0	intergenic	2.794	NA	2	15	1	0	0
Carnitine	5:130600184:AC:ACC	rs544515033	5	130600184	AC	ACC	0.005964	NA	NA	NA	0.827393	rs6596025	1	CDC42SE2	0	intronic	NA	NA	1	1	1	0	0
Carnitine	5:130600184:A:AC	rs61561892	5	130600184	AC	A	0.03877	NA	NA	NA	0.827393	rs6596025	1	CDC42SE2	0	intronic	13.29	NA	1	1	1	0	0
Carnitine	5:130600224:A:G	rs59894268	5	130600224	G	A	0.03579	NA	NA	NA	0.894292	rs6596025	1	CDC42SE2	0	intronic	10.49	4	1	1	1	0	0
Carnitine	5:130600859:T:TTGA	rs200766047	5	130600859	TTGA	T	0.0328	NA	NA	NA	0.811544	rs6596025	1	CDC42SE2	0	intronic	9.195	NA	1	1	1	0	0
Carnitine	5:130601200:C:G	rs10478979	5	130601200	G	C	0.04274	2.132e-13	-0.3392	0.0462	0.752127	rs10036513	1	CDC42SE2	0	intronic	5.995	2b	1	1	1	0	0
Carnitine	5:130602158:C:T	rs6885947	5	130602158	C	T	0.04175	2.122e-13	0.3392	0.0462	0.727748	rs10036513	1	CDC42SE2	0	intronic	2.37	5	1	5	1	0	0
Carnitine	5:130607308:A:T	rs184127512	5	130607308	T	A	0.000994	9.378e-36	1.4742	0.1181	1	rs541709179	1	CDC42SE2	0	intronic	3.616	5	1	7	1	0	0
Carnitine	5:130609630:A:C	rs10077467	5	130609630	C	A	0.03181	7.789e-17	-0.4295	0.0515	0.784209	rs6596025	1	CDC42SE2	0	intronic	1.348	3a	2	15	1	0	0
Carnitine	5:130614635:A:G	rs148592401	5	130614635	G	A	0.03479	1.35e-17	-0.4377	0.0513	0.866585	rs6596025	1	CDC42SE2	0	intronic	0.318	7	2	5	1	0	0
Carnitine	5:130616188:C:T	rs73262392	5	130616188	C	T	0.03976	2.388e-17	-0.4328	0.0511	0.807122	rs6596025	1	CDC42SE2	0	intronic	14.11	4	1	15	1	0	0
Carnitine	5:130619057:G:T	rs6882151	5	130619057	G	T	0.03579	2.387e-17	0.4328	0.0511	0.894292	rs6596025	1	CDC42SE2	0	intronic	6.622	2b	2	5	1	0	0
Carnitine	5:130620278:C:T	rs6866768	5	130620278	C	T	0.04175	1.061e-13	-0.3447	0.0464	0.769226	rs6596025	1	CDC42SE2	0	intronic	3.204	5	2	5	1	0	0
Carnitine	5:130625432:A:T	rs73249204	5	130625432	T	A	0.04175	1.064e-13	-0.3447	0.0464	0.769226	rs6596025	1	CDC42SE2	0	intronic	5.492	5	1	15	1	0	0
Carnitine	5:130629538:C:T	rs6888325	5	130629538	C	T	0.04175	1.052e-13	-0.3447	0.0464	0.769226	rs6596025	1	CDC42SE2	0	intronic	1.767	4	5	15	1	0	0
Carnitine	5:130630090:C:G	rs73249208	5	130630090	G	C	0.04175	1.047e-13	0.3447	0.0464	0.769226	rs6596025	1	CDC42SE2	0	intronic	3.177	7	5	15	1	0	0
Carnitine	5:130632379:A:G	rs12109957	5	130632379	G	A	0.04374	2.102e-13	-0.3319	0.0452	0.772765	rs10036513	1	CDC42SE2	0	intronic	10.03	6	2	15	1	0	0
Carnitine	5:130632653:A:C	rs12109963	5	130632653	C	A	0.04374	2.09e-13	-0.332	0.0452	0.772765	rs10036513	1	CDC42SE2	0	intronic	3.979	7	5	15	1	0	0
Carnitine	5:130633414:A:AAAAT	rs148423106	5	130633414	AAAAT	A	0.03579	NA	NA	NA	0.894292	rs6596025	1	CDC42SE2	0	intronic	0.508	NA	5	15	1	0	0
Carnitine	5:130634110:C:T	rs10077715	5	130634110	C	T	0.04076	6.548e-14	-0.3483	0.0465	0.750088	rs10036513	1	CDC42SE2	0	intronic	0.024	7	5	15	1	0	0
Carnitine	5:130635566:A:G	rs10042016	5	130635566	G	A	0.04374	2.095e-13	-0.332	0.0452	0.772765	rs10036513	1	CDC42SE2	0	intronic	2.053	5	4	15	1	0	0
Carnitine	5:130636430:C:T	rs9327606	5	130636430	C	T	0.04175	1.028e-13	-0.3448	0.0464	0.769226	rs6596025	1	CDC42SE2	0	intronic	1.252	6	4	15	1	0	0
Carnitine	5:130638030:A:G	rs6868645	5	130638030	G	A	0.04175	1.022e-13	-0.3449	0.0464	0.769226	rs6596025	1	CDC42SE2	0	intronic	0.904	7	5	15	1	0	0
Carnitine	5:130640460:A:G	rs10045867	5	130640460	G	A	0.0328	6.879e-17	-0.4297	0.0515	0.811544	rs6596025	1	CDC42SE2	0	intronic	3.325	5	5	15	1	0	0
Carnitine	5:130642484:A:C	rs6892016	5	130642484	C	A	0.04374	2.073e-13	-0.332	0.0452	0.772765	rs10036513	1	CDC42SE2	0	intronic	1.765	7	5	15	1	0	0
Carnitine	5:130643612:C:T	rs10063968	5	130643612	T	C	0.04175	NA	NA	NA	0.769226	rs6596025	1	CDC42SE2	0	intronic	2.751	5	5	15	1	0	0
Carnitine	5:130644654:G:T	rs7704462	5	130644654	G	T	0.03579	NA	NA	NA	0.894292	rs6596025	1	CDC42SE2	0	intronic	1.143	7	5	15	1	0	0
Carnitine	5:130645475:C:CGGT	rs556910145	5	130645475	C	CGGT	0.0328	NA	NA	NA	0.894292	rs6596025	1	CDC42SE2	0	intronic	1.004	NA	5	15	1	0	0
Carnitine	5:130645475:C:T	rs56889560	5	130645475	C	T	0.03579	NA	NA	NA	0.894292	rs6596025	1	CDC42SE2	0	NA	1.291	7	5	15	1	0	0
Carnitine	5:130647274:A:G	rs530052742	5	130647274	G	A	0.000994	7.459e-33	1.6288	0.1364	1	rs541709179	1	CDC42SE2	0	intronic	1.098	NA	5	15	1	0	0
Carnitine	5:130651969:C:T	rs6596013	5	130651969	C	T	0.04175	9.826e-14	0.345	0.0464	0.769226	rs6596025	1	CDC42SE2	0	intronic	7	5	4	5	1	0	0
Carnitine	5:130652115:G:T	rs7718039	5	130652115	G	T	0.04175	9.852e-14	-0.345	0.0464	0.769226	rs6596025	1	CDC42SE2	0	intronic	0.979	5	4	5	1	0	0
Carnitine	5:130665828:A:G	rs77080701	5	130665828	G	A	0.006958	NA	NA	NA	0.774642	rs17211893	1	CDC42SE2	0	intronic	0.871	5	4	15	1	0	0
Carnitine	5:130666121:A:G	rs6897209	5	130666121	G	A	0.03579	2.238e-17	0.433	0.0511	0.894292	rs6596025	1	CDC42SE2	0	intronic	4.793	6	4	15	1	0	0
Carnitine	5:130666535:A:C	rs10477731	5	130666535	C	A	0.0328	NA	NA	NA	0.811544	rs6596025	1	CDC42SE2	0	intronic	1.551	7	4	15	1	0	0
Carnitine	5:130667881:A:G	rs6863990	5	130667881	A	G	0.04175	NA	NA	NA	0.769226	rs6596025	1	CDC42SE2	0	intronic	3.993	6	5	15	1	0	0
Carnitine	5:130668123:A:G	rs6868218	5	130668123	A	G	0.04274	NA	NA	NA	0.752127	rs10036513	1	CDC42SE2	0	intronic	2.151	6	5	15	1	0	0
Carnitine	5:130671950:A:G	rs4277909	5	130671950	G	A	0.04374	1.985e-13	0.3323	0.0452	0.772765	rs10036513	1	CDC42SE2	0	intronic	1.328	7	5	15	1	0	0
Carnitine	5:130672625:A:G	rs6596016	5	130672625	G	A	0.04374	1.99e-13	0.3323	0.0452	0.772765	rs10036513	1	CDC42SE2	0	intronic	1.066	5	4	15	1	0	0
Carnitine	5:130672947:C:G	rs6596017	5	130672947	G	C	0.04175	9.445e-14	-0.3453	0.0464	0.769226	rs6596025	1	CDC42SE2	0	intronic	0.834	6	2	15	1	0	0
Carnitine	5:130673538:A:C	rs75664071	5	130673538	C	A	0.03579	2.239e-17	-0.4327	0.051	0.894292	rs6596025	1	CDC42SE2	0	intronic	1.443	7	4	15	1	0	0
Carnitine	5:130673697:A:G	rs6897798	5	130673697	G	A	0.04175	9.428e-14	0.3453	0.0464	0.769226	rs6596025	1	CDC42SE2	0	intronic	4.81	7	4	15	1	0	0
Carnitine	5:130676468:G:T	rs6884517	5	130676468	G	T	0.04374	1.86e-13	-0.3328	0.0452	0.772765	rs10036513	1	CDC42SE2	0	intronic	0.859	7	4	15	1	0	0
Carnitine	5:130676475:A:G	rs6884108	5	130676475	G	A	0.04175	8.747e-14	0.3458	0.0464	0.769226	rs6596025	1	CDC42SE2	0	intronic	3.696	7	4	15	1	0	0
Carnitine	5:130682591:T:TG	rs201136936	5	130682591	T	TG	0.04175	NA	NA	NA	0.769226	rs6596025	1	CDC42SE2	0	intronic	0.681	NA	5	5	1	0	0
Carnitine	5:130683988:A:T	rs149672147	5	130683988	T	A	0.04076	NA	NA	NA	0.742396	rs6596025	1	CDC42SE2	0	intronic	1.379	7	5	5	1	0	0
Carnitine	5:130684252:A:G	rs10214114	5	130684252	G	A	0.04175	NA	NA	NA	0.769226	rs6596025	1	CDC42SE2	0	intronic	0.917	6	5	5	1	0	0
Carnitine	5:130688654:A:G	rs6894704	5	130688654	G	A	0.03579	1.45e-17	0.4352	0.051	0.894292	rs6596025	1	CDC42SE2	0	intronic	6.588	6	4	5	1	0	0
Carnitine	5:130690527:A:T	rs7726432	5	130690527	T	A	0.04175	6.795e-14	-0.3473	0.0464	0.769226	rs6596025	1	CDC42SE2	0	intronic	1.407	6	5	5	1	0	0
Carnitine	5:130694707:A:G	rs6888994	5	130694707	G	A	0.04374	1.369e-13	-0.3347	0.0452	0.772765	rs10036513	1	CDC42SE2	0	intronic	0.086	5	4	5	1	0	0
Carnitine	5:130694814:G:T	rs6869961	5	130694814	G	T	0.04175	6.281e-14	0.3478	0.0464	0.769226	rs6596025	1	CDC42SE2	0	intronic	12.97	6	4	5	1	0	0
Carnitine	5:130695152:C:T	rs11951274	5	130695152	C	T	0.04274	3.815e-14	-0.3499	0.0462	0.752127	rs10036513	1	CDC42SE2	0	UTR5	11.98	7	4	5	1	0	0
Carnitine	5:130697709:C:T	rs149156702	5	130697709	C	T	0.01193	0.006313	-0.2508	0.0918	0.65852	rs147117425	1	CDC42SE2	0	intronic	11.27	7	4	5	1	0	0
Carnitine	5:130709988:A:G	rs6877958	5	130709988	G	A	0.03579	9.406e-18	0.4373	0.051	0.894292	rs6596025	1	CDC42SE2	0	intronic	12.35	3a	2	5	1	0	0
Carnitine	5:130711004:G:GAAAAGGTTAGTT	rs150527622	5	130711004	G	GAAAAGGTTAGTT	0.02883	NA	NA	NA	0.753986	rs6596025	1	CDC42SE2	0	intronic	8.29	NA	2	5	1	0	0
Carnitine	5:130711426:A:AT	rs532675584	5	130711426	AT	A	0.03579	NA	NA	NA	0.894292	rs6596025	1	CDC42SE2	0	intronic	7.645	NA	3	5	1	0	0
Carnitine	5:130717570:C:T	rs184189412	5	130717570	C	T	0.01193	0.003496	-0.271	0.0928	0.65852	rs147117425	1	CDC42SE2	0	intronic	4.682	4	2	5	1	0	0
Carnitine	5:130722567:A:AG	rs536883132	5	130722567	AG	A	0.04076	NA	NA	NA	0.787753	rs6596025	1	CDC42SE2	0	intronic	11.58	NA	4	5	1	0	0
Carnitine	5:130727456:A:T	rs10478983	5	130727456	T	A	0.04175	3.606e-14	0.3502	0.0462	0.769226	rs6596025	1	CDC42SE2	0	UTR3	2.974	5	4	5	1	0	0
Carnitine	5:130727838:G:GT	rs112848390	5	130727838	GT	G	0.04473	NA	NA	NA	0.717276	rs10036513	1	CDC42SE2	0	UTR3	1.167	NA	3	4	1	0	0
Carnitine	5:130729615:A:T	rs3488	5	130729615	T	A	0.04175	4.933e-14	-0.3459	0.0459	0.769226	rs6596025	1	CDC42SE2	0	UTR3	4.944	5	2	4	1	0	0
Carnitine	5:130730691:A:G	rs960428	5	130730691	G	A	0.04076	5.815e-15	-0.3675	0.0471	0.787753	rs6596025	1	CDC42SE2	0	intronic	0.627	5	2	4	1	0	0
Carnitine	5:130731123:A:G	rs6897237	5	130731123	G	A	0.04175	4.782e-14	0.346	0.0459	0.769226	rs6596025	1	CDC42SE2	0	intronic	5.141	5	3	4	1	0	0
Carnitine	5:130733822:C:T	rs150763340	5	130733822	C	T	0.005964	NA	NA	NA	0.662643	rs17211893	1	CDC42SE2	0	intronic	1.248	6	4	5	1	0	0
Carnitine	5:130733838:A:T	rs10478984	5	130733838	T	A	0.04374	4.596e-14	-0.3398	0.0451	0.772765	rs10036513	1	CDC42SE2	0	intronic	0.034	6	4	5	1	0	0
Carnitine	5:130735121:A:G	rs10052978	5	130735121	G	A	0.04175	3.847e-14	0.3461	0.0457	0.769226	rs6596025	1	CDC42SE2	980	downstream	0.523	5	4	5	1	0	0
Carnitine	5:130736800:A:G	rs7735957	5	130736800	G	A	0.03976	2.502e-14	-0.3555	0.0466	0.769434	rs10036513	1	CDC42SE2	2659	intergenic	0.941	5	4	5	1	0	0
Carnitine	5:130737526:A:AT	rs375406841	5	130737526	A	AT	0.03976	NA	NA	NA	0.769434	rs10036513	1	CDC42SE2	3385	intergenic	0.812	NA	4	5	1	0	0
Carnitine	5:130737537:A:G	rs113687015	5	130737537	G	A	0.04076	9.682e-12	-0.425	0.0624	0.787753	rs6596025	1	CDC42SE2	3396	intergenic	3.491	5	4	5	1	0	0
Carnitine	5:130738282:A:G	rs10477732	5	130738282	G	A	0.04076	1.86e-14	-0.3564	0.0465	0.787753	rs6596025	1	CDC42SE2	4141	intergenic	3.453	5	4	5	1	0	0
Carnitine	5:130739327:T:TAATATACAG	rs147181022	5	130739327	TAATATACAG	T	0.04076	NA	NA	NA	0.787753	rs6596025	1	CDC42SE2	5186	intergenic	1.123	NA	4	5	1	0	0
Carnitine	5:130739664:C:G	rs7713612	5	130739664	G	C	0.04076	4.75e-15	0.3641	0.0465	0.787753	rs6596025	1	CDC42SE2	5523	intergenic	4.98	6	4	5	1	0	0
Carnitine	5:130739895:A:G	rs6596018	5	130739895	G	A	0.04076	4.738e-15	0.3641	0.0465	0.787753	rs6596025	1	CDC42SE2	5754	intergenic	1.574	6	4	5	1	0	0
Carnitine	5:130741394:C:T	rs6596019	5	130741394	C	T	0.04175	2.715e-14	0.3475	0.0457	0.769226	rs6596025	1	CDC42SE2	7253	intergenic	3.824	4	4	5	1	0	0
Carnitine	5:130741471:C:T	rs6865408	5	130741471	C	T	0.04175	2.683e-14	0.3475	0.0456	0.769226	rs6596025	1	CDC42SE2	7330	intergenic	10.09	5	4	5	1	0	0
Carnitine	5:130741506:A:G	rs6884234	5	130741506	G	A	0.04175	2.289e-14	0.3474	0.0455	0.769226	rs6596025	1	CDC42SE2	7365	intergenic	9.497	5	4	5	1	0	0
Carnitine	5:130745872:C:CAATAAAATAA	5:130745872:C:CAATAAAATAA	5	130745872	C	CAATAAAATAA	0.04175	NA	NA	NA	0.731584	rs10036513	1	CDC42SE2	11731	intergenic	1.407	NA	4	5	0	0	0
Carnitine	5:130745939:C:G	rs6877832	5	130745939	G	C	0.04274	2.812e-15	0.3579	0.0453	0.751489	rs6596025	1	CDC42SE2	11798	intergenic	0.942	7	4	5	0	0	0
Carnitine	5:130747857:C:CA	rs550848662	5	130747857	C	CA	0.04274	NA	NA	NA	0.752127	rs10036513	1	RAPGEF6	11756	intergenic	3.019	NA	4	5	0	0	0
Carnitine	5:130747884:A:C	rs28881526	5	130747884	C	A	0.04274	2.757e-15	0.3579	0.0453	0.751489	rs6596025	1	RAPGEF6	11729	intergenic	1.355	6	4	5	0	0	0
Carnitine	5:130748434:C:CAT	rs146264237	5	130748434	CAT	C	0.03877	NA	NA	NA	0.779939	rs6596025	1	RAPGEF6	11179	intergenic	0.566	NA	4	5	0	0	0
Carnitine	5:130749955:G:T	rs6596020	5	130749955	G	T	0.04274	2.673e-15	0.358	0.0453	0.751489	rs6596025	1	RAPGEF6	9658	intergenic	5.741	4	2	5	1	0	0
Carnitine	5:130751062:C:T	rs58051717	5	130751062	C	T	0.04274	3.051e-15	-0.3583	0.0454	0.751489	rs6596025	1	RAPGEF6	8551	intergenic	6.024	7	4	5	1	0	0
Carnitine	5:130753100:G:T	rs17515734	5	130753100	G	T	0.001988	9.112e-18	1.0232	0.1192	1	rs17515734	1	RAPGEF6	6513	intergenic	5.459	4	1	5	1	0	0
Carnitine	5:130753492:A:ATATT	rs140750214	5	130753492	ATATT	A	0.04274	NA	NA	NA	0.751489	rs6596025	1	RAPGEF6	6121	intergenic	6.899	NA	5	5	1	0	0
Carnitine	5:130755538:C:T	rs9327609	5	130755538	T	C	0.04175	NA	NA	NA	0.715467	rs6596025	1	RAPGEF6	4075	intergenic	2.102	6	4	5	1	0	0
Carnitine	5:130755767:A:G	rs2079239	5	130755767	G	A	0.04374	2.586e-15	-0.3574	0.0452	0.696891	rs10036513	1	RAPGEF6	3846	intergenic	0.104	5	4	5	1	0	0
Carnitine	5:130757312:A:G	rs113694954	5	130757312	G	A	0.03579	4.191e-18	-0.4401	0.0507	0.894292	rs6596025	1	RAPGEF6	2301	intergenic	1.546	6	4	5	1	0	0
Carnitine	5:130758967:C:T	rs13360460	5	130758967	C	T	0.04274	2.747e-15	0.3587	0.0454	0.751489	rs6596025	1	RAPGEF6	646	downstream	0.151	4	4	5	1	0	0
Carnitine	5:130759462:A:AT	rs144526026	5	130759462	A	AT	0.04175	NA	NA	NA	0.731584	rs10036513	1	RAPGEF6	151	downstream	4.668	NA	4	5	1	0	0
Carnitine	5:130759464:A:T	rs35424969	5	130759464	A	T	0.04274	NA	NA	NA	0.751489	rs6596025	1	RAPGEF6	149	downstream	0.133	6	4	5	1	0	0
Carnitine	5:130761345:C:T	rs6878583	5	130761345	C	T	0.04274	2.7e-15	0.3588	0.0454	0.751489	rs6596025	1	RAPGEF6	0	UTR3	13.43	5	4	5	1	0	0
Carnitine	5:130763635:A:C	rs9327610	5	130763635	C	A	0.04274	2.682e-15	0.3588	0.0454	0.751489	rs6596025	1	RAPGEF6:CTC-432M15.3	00:00:00	intronic	5.36	6	4	4	1	0	0
Carnitine	5:130765956:C:T	rs6891125	5	130765956	C	T	0.04274	2.644e-15	-0.3589	0.0454	0.751489	rs6596025	1	RAPGEF6:CTC-432M15.3	00:00:00	intronic	0.4	6	4	4	1	0	0
Carnitine	5:130767035:C:G	rs34896346	5	130767035	G	C	0.006958	NA	NA	NA	0.774642	rs17211893	1	RAPGEF6:CTC-432M15.3	00:00:00	exonic	14.15	7	4	4	1	0	0
Carnitine	5:130767121:C:T	rs6596022	5	130767121	C	T	0.04274	2.628e-15	0.3589	0.0454	0.751489	rs6596025	1	RAPGEF6:CTC-432M15.3	00:00:00	intronic	0.864	7	4	4	1	0	0
Carnitine	5:130767584:C:T	rs6596023	5	130767584	C	T	0.04274	4.289e-15	-0.3555	0.0453	0.751489	rs6596025	1	RAPGEF6:CTC-432M15.3	00:00:00	intronic	0.182	7	4	4	1	0	0
Carnitine	5:130767795:C:T	rs74666984	5	130767795	C	T	0.01392	9.468e-21	0.7005	0.075	1	rs74666984	1	RAPGEF6:CTC-432M15.3	00:00:00	intronic	1.809	7	4	4	1	0	0
Carnitine	5:130768168:A:G	rs10044009	5	130768168	G	A	0.04274	NA	NA	NA	0.751489	rs6596025	1	RAPGEF6:CTC-432M15.3	00:00:00	intronic	3.403	5	4	4	1	0	0
Carnitine	5:130768804:G:T	rs7728375	5	130768804	G	T	0.04274	3.28e-15	0.3581	0.0454	0.751489	rs6596025	1	RAPGEF6:CTC-432M15.3	00:00:00	intronic	11.42	7	4	4	1	0	0
Carnitine	5:130770459:C:T	rs10078695	5	130770459	C	T	0.0338	5.787e-19	-0.4609	0.0518	0.839002	rs6596025	1	RAPGEF6:CTC-432M15.3	00:00:00	intronic	7.983	7	4	5	1	0	0
Carnitine	5:130772305:GA:GATAAAA	rs570257932	5	130772305	GATAAAA	GA	0.03678	NA	NA	NA	0.870904	rs6596025	1	RAPGEF6:CTC-432M15.3	00:00:00	intronic	NA	NA	4	5	1	0	0
Carnitine	5:130772305:G:GATAAAA	rs138797234	5	130772305	GATAAAA	G	0.2266	NA	NA	NA	0.870904	rs6596025	1	RAPGEF6:CTC-432M15.3	00:00:00	intronic	9.559	NA	4	5	1	0	0
Carnitine	5:130772312:A:AT	rs59854873	5	130772312	AT	A	0.03678	NA	NA	NA	0.870904	rs6596025	1	RAPGEF6:CTC-432M15.3	00:00:00	intronic	0.433	NA	4	5	1	0	0
Carnitine	5:130772313:A:T	rs67520912	5	130772313	T	A	0.03678	NA	NA	NA	0.870904	rs6596025	1	RAPGEF6:CTC-432M15.3	00:00:00	intronic	1.365	NA	4	5	1	0	0
Carnitine	5:130775866:C:T	rs116688883	5	130775866	C	T	0.007952	NA	NA	NA	0.67565	rs17211893	1	RAPGEF6:CTC-432M15.3	00:00:00	UTR3	13.35	7	4	4	1	0	0
Carnitine	5:130781980:A:AT	rs138678438	5	130781980	A	AT	0.03678	NA	NA	NA	0.922124	rs6596025	1	RAPGEF6:CTC-432M15.3	00:00:00	intronic	2.428	NA	4	4	1	0	0
Carnitine	5:130784713:G:T	rs6596025	5	130784713	G	T	0.0338	1.656e-19	-0.4699	0.052	1	rs6596025	1	RAPGEF6:CTC-432M15.3	00:00:00	intronic	14.93	5	4	5	1	0	0
Carnitine	5:130786438:G:T	rs10079835	5	130786438	G	T	0.0338	1.793e-19	-0.4692	0.052	1	rs6596025	1	RAPGEF6:CTC-432M15.3	00:00:00	intronic	4.814	6	4	5	1	0	0
Carnitine	5:130790621:C:T	rs146088706	5	130790621	C	T	0.01392	1.24e-20	0.6968	0.0748	1	rs74666984	1	RAPGEF6:CTC-432M15.3	00:00:00	intronic	0.084	6	4	5	1	0	0
Carnitine	5:130792104:A:G	rs10077153	5	130792104	G	A	0.03678	1.826e-18	0.4517	0.0515	0.922124	rs6596025	1	RAPGEF6:CTC-432M15.3	00:00:00	intronic	2.554	6	4	5	1	0	0
Carnitine	5:130793831:A:G	rs6881343	5	130793831	G	A	0.03678	1.79e-18	0.4517	0.0515	0.922124	rs6596025	1	RAPGEF6:CTC-432M15.3	00:00:00	intronic	1.175	5	4	5	1	0	0
Carnitine	5:130794864:C:T	rs10044196	5	130794864	C	T	0.03678	1.765e-18	0.4518	0.0515	0.922124	rs6596025	1	RAPGEF6:CTC-432M15.3	00:00:00	intronic	6.046	7	4	5	1	0	0
Carnitine	5:130796547:C:T	rs114856949	5	130796547	C	T	0.02982	5.012e-19	-0.4673	0.0524	0.888901	rs6596025	1	RAPGEF6:CTC-432M15.3	00:00:00	intronic	0.427	7	4	5	1	0	0
Carnitine	5:130800895:A:C	rs76250506	5	130800895	C	A	0.02982	8.501e-20	0.4754	0.0522	0.888901	rs6596025	1	RAPGEF6:CTC-432M15.3	00:00:00	intronic	1.282	7	4	5	1	0	0
Carnitine	5:130803484:C:G	rs2040821	5	130803484	G	C	0.01789	3.212e-13	-0.4272	0.0586	1	rs147117425	1	RAPGEF6:CTC-432M15.3	00:00:00	intronic	0.839	7	4	5	1	0	0
Carnitine	5:130803999:C:T	rs60029179	5	130803999	C	T	0.03678	1.667e-18	0.4521	0.0515	0.922124	rs6596025	1	RAPGEF6:CTC-432M15.3	00:00:00	intronic	2.464	7	4	5	1	0	0
Carnitine	5:130808293:A:G	rs9327613	5	130808293	G	A	0.0328	8.025e-19	0.4583	0.0517	0.811544	rs6596025	1	RAPGEF6:CTC-432M15.3	00:00:00	exonic	11.62	6	4	5	1	0	0
Carnitine	5:130809949:C:G	rs6872385	5	130809949	G	C	0.03678	1.598e-18	-0.4522	0.0515	0.922124	rs6596025	1	RAPGEF6:CTC-432M15.3	00:00:00	intronic	1.021	5	4	5	1	0	0
Carnitine	5:130813276:C:T	rs10054414	5	130813276	C	T	0.02485	6.185e-19	-0.599	0.0674	0.959527	rs10054049	1	RAPGEF6:CTC-432M15.3	00:00:00	intronic	8.157	7	4	5	1	0	0
Carnitine	5:130813743:A:AT	rs549916240	5	130813743	AT	A	0.02485	NA	NA	NA	0.959527	rs10054049	1	RAPGEF6:CTC-432M15.3	00:00:00	intronic	0.459	NA	4	5	1	0	0
Carnitine	5:130818996:C:T	rs528188589	5	130818996	C	T	0.006958	NA	NA	NA	0.774642	rs17211893	1	RAPGEF6:CTC-432M15.3	00:00:00	intronic	0.035	NA	4	5	1	0	0
Carnitine	5:130821943:G:T	rs10060798	5	130821943	G	T	0.02485	6.09e-19	-0.5992	0.0674	0.959527	rs10054049	1	RAPGEF6:CTC-432M15.3	00:00:00	intronic	5.401	7	4	5	1	0	0
Carnitine	5:130822911:C:G	rs10062826	5	130822911	G	C	0.02485	6.069e-19	0.5992	0.0674	0.959527	rs10054049	1	RAPGEF6:CTC-432M15.3	00:00:00	intronic	0.731	6	4	4	1	0	0
Carnitine	5:130826748:CGT:CGTGTGT	rs567075848	5	130826748	CGT	CGTGTGT	0.03678	NA	NA	NA	0.922124	rs6596025	1	RAPGEF6:CTC-432M15.3	00:00:00	intronic	NA	NA	4	5	1	0	0
Carnitine	5:130826748:C:CGT	rs375431019	5	130826748	CGT	C	0.01789	NA	NA	NA	0.922124	rs6596025	1	RAPGEF6:CTC-432M15.3	00:00:00	intronic	2.345	NA	4	5	1	0	0
Carnitine	5:130828668:C:T	rs193202632	5	130828668	T	C	0.006958	NA	NA	NA	0.774642	rs17211893	1	RAPGEF6:CTC-432M15.3	00:00:00	intronic	5.411	6	4	5	1	0	0
Carnitine	5:130828854:C:T	rs147429092	5	130828854	C	T	0.02485	6.247e-19	0.5991	0.0674	0.959527	rs10054049	1	RAPGEF6:CTC-432M15.3	00:00:00	intronic	4.16	7	4	5	1	0	0
Carnitine	5:130830617:A:G	rs13354690	5	130830617	G	A	0.02485	6.128e-19	0.5992	0.0674	0.959527	rs10054049	1	RAPGEF6:CTC-432M15.3	00:00:00	intronic	6.638	5	4	4	1	0	0
Carnitine	5:130830711:C:T	rs13359172	5	130830711	C	T	0.02087	4.477e-19	-0.6094	0.0683	0.799314	rs10054049	1	RAPGEF6:CTC-432M15.3	00:00:00	intronic	0.015	7	4	4	1	0	0
Carnitine	5:130830759:A:G	rs13359198	5	130830759	G	A	0.02485	6.072e-19	-0.5993	0.0674	0.959527	rs10054049	1	RAPGEF6:CTC-432M15.3	00:00:00	intronic	0.258	6	4	4	1	0	0
Carnitine	5:130832758:A:G	rs10037742	5	130832758	G	A	0.02386	6.055e-19	0.5994	0.0674	0.919223	rs10054049	1	RAPGEF6:CTC-432M15.3	00:00:00	intronic	9.572	4	2	5	1	0	0
Carnitine	5:130832996:C:G	rs74532976	5	130832996	G	C	0.02485	6.033e-19	0.5993	0.0674	0.959527	rs10054049	1	RAPGEF6:CTC-432M15.3	00:00:00	intronic	0.945	7	4	5	1	0	0
Carnitine	5:130840385:A:G	rs10063129	5	130840385	G	A	0.03678	1.01e-18	0.4555	0.0516	0.922124	rs6596025	1	RAPGEF6:CTC-432M15.3	00:00:00	exonic	12.01	5	1	5	1	0	0
Carnitine	5:130845107:A:G	rs112369821	5	130845107	G	A	0.03678	9.917e-19	-0.4557	0.0516	0.922124	rs6596025	1	RAPGEF6:CTC-432M15.3	00:00:00	intronic	1.12	7	4	5	1	0	0
Carnitine	5:130845235:C:CA	rs199903852	5	130845235	C	CA	0.03877	NA	NA	NA	0.876249	rs6596025	1	RAPGEF6:CTC-432M15.3	00:00:00	intronic	2.355	NA	4	5	1	0	0
Carnitine	5:130846355:C:T	rs6880704	5	130846355	C	T	0.02485	5.24e-19	-0.5997	0.0673	0.959527	rs10054049	1	RAPGEF6:CTC-432M15.3	00:00:00	intronic	7.454	6	4	5	1	0	0
Carnitine	5:130850497:A:G	rs7704655	5	130850497	G	A	0.02485	6.049e-19	-0.5995	0.0674	0.959527	rs10054049	1	RAPGEF6:CTC-432M15.3	00:00:00	intronic	2.41	4	1	5	1	0	0
Carnitine	5:130852044:C:T	rs10042380	5	130852044	C	T	0.03678	1.024e-18	0.4556	0.0516	0.922124	rs6596025	1	RAPGEF6:CTC-432M15.3	00:00:00	intronic	5.565	7	4	5	1	0	0
Carnitine	5:130852202:C:T	rs6895820	5	130852202	C	T	0.03877	6.074e-18	0.4403	0.051	0.876249	rs6596025	1	RAPGEF6:CTC-432M15.3	00:00:00	intronic	2.818	5	4	5	1	0	0
Carnitine	5:130857582:A:T	rs571832857	5	130857582	A	T	0.04076	NA	NA	NA	0.679656	rs6596025	1	RAPGEF6:CTC-432M15.3	00:00:00	intronic	0.73	NA	4	5	1	0	0
Carnitine	5:130859636:C:T	rs144669622	5	130859636	T	C	0.005964	NA	NA	NA	0.662643	rs17211893	1	RAPGEF6:CTC-432M15.3	00:00:00	intronic	6.539	5	5	5	1	0	0
Carnitine	5:130863087:A:G	rs7706972	5	130863087	G	A	0.03777	5.35e-19	0.4585	0.0515	0.89864	rs6596025	1	RAPGEF6:CTC-432M15.3	00:00:00	intronic	4.515	6	5	5	1	0	0
Carnitine	5:130863797:T:TATTA	rs574870506	5	130863797	TATTA	T	0.02485	NA	NA	NA	0.959527	rs10054049	1	RAPGEF6:CTC-432M15.3	00:00:00	intronic	0.306	NA	5	5	1	0	0
Carnitine	5:130863914:A:AAAT	rs541266495	5	130863914	AAAT	A	0.02087	NA	NA	NA	0.799314	rs10054049	1	RAPGEF6:CTC-432M15.3	00:00:00	intronic	0.257	NA	5	5	1	0	0
Carnitine	5:130871293:C:T	rs3822311	5	130871293	C	T	0.0328	2.329e-07	0.2418	0.0468	0.667836	rs77762705	1	RAPGEF6:CTC-432M15.3	00:00:00	intronic	9.763	NA	5	5	1	0	0
Carnitine	5:130873211:G:GTTGT	rs149201660	5	130873211	GTTGT	G	0.03678	NA	NA	NA	0.922124	rs6596025	1	RAPGEF6:CTC-432M15.3	00:00:00	intronic	3.937	NA	4	5	1	0	0
Carnitine	5:130873579:A:G	rs6894033	5	130873579	G	A	0.03678	9.8e-19	0.4561	0.0516	0.922124	rs6596025	1	RAPGEF6:CTC-432M15.3	00:00:00	intronic	3.721	6	2	5	1	0	0
Carnitine	5:130874127:A:G	rs6898777	5	130874127	G	A	0.03678	9.907e-19	0.4561	0.0516	0.922124	rs6596025	1	RAPGEF6:CTC-432M15.3	00:00:00	intronic	0.642	3a	2	5	1	0	0
Carnitine	5:130879181:C:T	rs6878488	5	130879181	C	T	0.03777	9.578e-19	0.4563	0.0516	0.89864	rs6596025	1	RAPGEF6:CTC-432M15.3	00:00:00	intronic	0.676	7	2	5	1	0	0
Carnitine	5:130881184:C:G	rs10515454	5	130881184	G	C	0.02485	5.811e-19	-0.6004	0.0675	0.959527	rs10054049	1	RAPGEF6:CTC-432M15.3	00:00:00	intronic	8.542	6	1	5	1	0	0
Carnitine	5:130881737:A:C	rs7709979	5	130881737	C	A	0.02684	2.655e-19	-0.604	0.0672	0.960944	rs10054049	1	RAPGEF6:CTC-432M15.3	00:00:00	intronic	10.02	2b	1	5	1	0	0
Carnitine	5:130881981:G:T	rs7714362	5	130881981	G	T	0.02584	2.648e-19	-0.604	0.0672	1	rs10054049	1	RAPGEF6:CTC-432M15.3	00:00:00	intronic	1.054	7	1	5	1	0	0
Carnitine	5:130884982:C:T	rs7713286	5	130884982	C	T	0.03777	7.923e-19	-0.4571	0.0516	0.89864	rs6596025	1	RAPGEF6:CTC-432M15.3	00:00:00	intronic	2.277	7	5	5	1	0	0
Carnitine	5:130887455:A:G	rs148419177	5	130887455	G	A	0.0328	2.923e-18	-0.4539	0.0521	0.811544	rs6596025	1	RAPGEF6:CTC-432M15.3	00:00:00	intronic	2.023	7	5	5	1	0	0
Carnitine	5:130890087:C:T	rs10065412	5	130890087	C	T	0.03678	9.331e-19	0.4566	0.0516	0.922124	rs6596025	1	RAPGEF6:CTC-432M15.3	00:00:00	intronic	1.306	6	5	5	1	0	0
Carnitine	5:130890358:A:G	rs147117425	5	130890358	G	A	0.01789	1.573e-14	-0.4612	0.06	1	rs147117425	1	RAPGEF6:CTC-432M15.3	00:00:00	intronic	0.198	7	5	5	1	0	0
Carnitine	5:130890491:A:G	rs10057758	5	130890491	G	A	0.02485	5.636e-19	-0.6008	0.0675	0.959527	rs10054049	1	RAPGEF6:CTC-432M15.3	00:00:00	intronic	0.335	7	5	5	1	0	0
Carnitine	5:130891312:A:G	rs149492035	5	130891312	G	A	0.01789	1.67e-08	0.3137	0.0556	0.612156	rs111877031	1	RAPGEF6:CTC-432M15.3	00:00:00	intronic	6.052	6	5	5	1	0	0
Carnitine	5:130892111:G:T	rs10069705	5	130892111	G	T	0.03777	3.732e-18	0.4553	0.0524	0.89864	rs6596025	1	RAPGEF6:CTC-432M15.3	00:00:00	intronic	1.405	6	5	5	1	0	0
Carnitine	5:130896714:C:T	rs10067318	5	130896714	C	T	0.03777	3.424e-19	0.4603	0.0514	0.89864	rs6596025	1	RAPGEF6:CTC-432M15.3	00:00:00	intronic	0.3	6	4	5	1	0	0
Carnitine	5:130899025:C:T	rs13360540	5	130899025	C	T	0.03678	7.764e-19	0.4574	0.0516	0.922124	rs6596025	1	RAPGEF6:CTC-432M15.3	00:00:00	intronic	0.202	7	5	5	1	0	0
Carnitine	5:130899791:A:G	rs76202713	5	130899791	G	A	0.03181	2.011e-07	-0.2429	0.0467	0.691484	rs77762705	1	RAPGEF6:CTC-432M15.3	00:00:00	intronic	4.145	2c	4	5	1	0	0
Carnitine	5:130900943:A:AAAAT	rs141784858	5	130900943	AAAAT	A	0.02584	NA	NA	NA	0.920529	rs10054049	1	RAPGEF6:CTC-432M15.3	00:00:00	intronic	2.217	NA	5	5	1	0	0
Carnitine	5:130901547:A:T	rs76252550	5	130901547	T	A	0.02485	5.424e-19	0.6012	0.0675	0.959527	rs10054049	1	RAPGEF6:CTC-432M15.3	00:00:00	intronic	3.395	6	5	5	1	0	0
Carnitine	5:130902697:A:G	rs59268627	5	130902697	G	A	0.02584	3.841e-19	-0.6009	0.0672	1	rs10054049	1	RAPGEF6:CTC-432M15.3	00:00:00	intronic	2.39	7	5	5	1	0	0
Carnitine	5:130905653:C:T	rs182287463	5	130905653	T	C	0.006958	NA	NA	NA	0.774642	rs17211893	1	RAPGEF6:CTC-432M15.3	00:00:00	intronic	1.799	6	5	15	1	0	0
Carnitine	5:130907417:A:T	rs9327617	5	130907417	T	A	0.03678	7.603e-19	0.4575	0.0516	0.922124	rs6596025	1	RAPGEF6:CTC-432M15.3	00:00:00	intronic	4.488	5	5	15	1	0	0
Carnitine	5:130907664:C:T	rs9327618	5	130907664	C	T	0.0338	4.614e-19	0.4619	0.0518	0.839002	rs6596025	1	RAPGEF6:CTC-432M15.3	00:00:00	intronic	0.283	7	5	15	1	0	0
Carnitine	5:130910045:A:G	rs113256681	5	130910045	G	A	0.02485	5.248e-19	-0.6015	0.0675	0.959527	rs10054049	1	RAPGEF6:CTC-432M15.3	00:00:00	intronic	2.812	7	5	5	1	0	0
Carnitine	5:130911405:A:C	rs73262186	5	130911405	C	A	0.02485	5.231e-19	-0.6015	0.0675	0.959527	rs10054049	1	RAPGEF6:CTC-432M15.3	00:00:00	intronic	2.502	5	4	5	1	0	0
Carnitine	5:130913512:C:G	rs28843448	5	130913512	G	C	0.03678	7.583e-19	0.4577	0.0516	0.922124	rs6596025	1	RAPGEF6:CTC-432M15.3	00:00:00	intronic	1.874	7	4	5	1	0	0
Carnitine	5:130914509:C:T	rs56831358	5	130914509	C	T	0.03678	2.461e-18	0.45	0.0515	0.922124	rs6596025	1	RAPGEF6:CTC-432M15.3	00:00:00	intronic	4.286	5	4	5	1	0	0
Carnitine	5:130914768:C:T	rs149341087	5	130914768	C	T	0.0328	3.201e-18	-0.4528	0.052	0.811544	rs6596025	1	RAPGEF6:CTC-432M15.3	00:00:00	intronic	2.168	6	4	5	1	0	0
Carnitine	5:130916018:A:G	rs6878824	5	130916018	G	A	0.02485	5.514e-19	-0.6012	0.0675	0.959527	rs10054049	1	RAPGEF6:CTC-432M15.3	00:00:00	intronic	0.933	7	4	5	1	0	0
Carnitine	5:130916235:A:G	rs57565762	5	130916235	G	A	0.02584	1.952e-19	-0.6046	0.0671	1	rs10054049	1	RAPGEF6:CTC-432M15.3	00:00:00	intronic	1.269	5	4	5	1	0	0
Carnitine	5:130918709:G:T	rs28442282	5	130918709	G	T	0.02485	5.058e-19	-0.6016	0.0675	0.959527	rs10054049	1	RAPGEF6:CTC-432M15.3	00:00:00	intronic	11.2	7	5	5	1	0	0
Carnitine	5:130919421:C:G	rs13355301	5	130919421	G	C	0.02485	5.046e-19	0.6017	0.0675	0.959527	rs10054049	1	RAPGEF6:CTC-432M15.3	00:00:00	intronic	10.01	7	5	5	1	0	0
Carnitine	5:130919646:C:T	rs13355352	5	130919646	C	T	0.02087	4.93e-19	-0.6098	0.0684	0.799314	rs10054049	1	RAPGEF6:CTC-432M15.3	00:00:00	intronic	7.766	6	4	5	1	0	0
Carnitine	5:130922169:C:G	rs10477737	5	130922169	G	C	0.04274	9.322e-13	0.3395	0.0475	0.796219	rs6596025	1	RAPGEF6:CTC-432M15.3	00:00:00	intronic	9.913	6	5	5	1	0	0
Carnitine	5:130923128:A:G	rs79505816	5	130923128	G	A	0.03181	2.157e-07	-0.2422	0.0467	0.691484	rs77762705	1	RAPGEF6:CTC-432M15.3	00:00:00	intronic	10.48	5	4	5	1	0	0
Carnitine	5:130932820:A:C	rs181607391	5	130932820	A	C	0.000994	NA	NA	NA	1	5:131932268:C:T	1	RAPGEF6:CTC-432M15.3	00:00:00	intronic	2.535	6	4	5	1	0	0
Carnitine	5:130935029:A:AAAC	rs562937403	5	130935029	AAAC	A	0.000994	NA	NA	NA	1	5:131932268:C:T	1	RAPGEF6:CTC-432M15.3	00:00:00	intronic	0.837	NA	4	5	1	0	0
Carnitine	5:130935029:AAAC:CAAC	rs185217123	5	130935029	AAAC	CAAC	0.000994	NA	NA	NA	1	5:131932268:C:T	1	RAPGEF6:CTC-432M15.3	00:00:00	NA	NA	NA	4	5	1	0	0
Carnitine	5:130935196:T:TAC	rs72290633	5	130935196	TAC	T	0.339	NA	NA	NA	0.632429	rs3843503	1	RAPGEF6:CTC-432M15.3	00:00:00	intronic	1.25	NA	4	5	1	0	0
Carnitine	5:130935215:A:G	rs10051738	5	130935215	G	A	0.03678	1.092e-18	0.4561	0.0517	0.922124	rs6596025	1	RAPGEF6:CTC-432M15.3	00:00:00	intronic	1.514	7	4	5	1	0	0
Carnitine	5:130936613:C:T	rs10069266	5	130936613	C	T	0.02485	4.869e-19	-0.6018	0.0675	0.959527	rs10054049	1	RAPGEF6:CTC-432M15.3	00:00:00	intronic	0.427	7	4	5	1	0	0
Carnitine	5:130936652:A:G	rs10054049	5	130936652	G	A	0.02584	1.88e-19	0.6048	0.0671	1	rs10054049	1	RAPGEF6:CTC-432M15.3	00:00:00	intronic	1.386	7	4	5	1	0	0
Carnitine	5:130937938:C:G	rs142485990	5	130937938	G	C	0.000994	NA	NA	NA	1	5:131932268:C:T	1	RAPGEF6:CTC-432M15.3	00:00:00	intronic	1.435	5	4	5	1	0	0
Carnitine	5:130938182:A:G	rs185587247	5	130938182	G	A	0.000994	NA	NA	NA	1	5:131932268:C:T	1	RAPGEF6:CTC-432M15.3	00:00:00	intronic	0.035	7	4	5	1	0	0
Carnitine	5:130938904:C:T	rs150798418	5	130938904	C	T	0.000994	NA	NA	NA	1	5:131932268:C:T	1	RAPGEF6:CTC-432M15.3	00:00:00	intronic	10.36	7	4	5	1	0	0
Carnitine	5:130943127:T:TA	rs147076180	5	130943127	T	TA	0.0328	NA	NA	NA	0.811544	rs6596025	1	RAPGEF6:CTC-432M15.3	00:00:00	intronic	8.925	NA	2	5	1	0	0
Carnitine	5:130948120:C:T	rs28550272	5	130948120	C	T	0.03678	8.44e-19	0.457	0.0516	0.922124	rs6596025	1	RAPGEF6:CTC-432M15.3	00:00:00	intronic	5.813	6	4	5	1	0	0
Carnitine	5:130948371:C:T	rs149813176	5	130948371	C	T	0.005964	1.138e-12	-0.544	0.0765	0.746982	rs17618350	1	RAPGEF6:CTC-432M15.3	00:00:00	intronic	0.78	6	4	5	1	0	0
Carnitine	5:130949430:A:G	rs10070400	5	130949430	G	A	0.03678	9.258e-19	0.4566	0.0516	0.922124	rs6596025	1	RAPGEF6:CTC-432M15.3	00:00:00	intronic	3.052	7	5	5	1	0	0
Carnitine	5:130949835:C:T	rs1972417	5	130949835	C	T	0.03678	8.383e-19	-0.457	0.0516	0.922124	rs6596025	1	RAPGEF6:CTC-432M15.3	00:00:00	intronic	0.873	NA	4	5	1	0	0
Carnitine	5:130950157:C:T	rs141468699	5	130950157	T	C	0.000994	NA	NA	NA	1	5:131932268:C:T	1	RAPGEF6:CTC-432M15.3	00:00:00	intronic	7.304	5	4	5	1	0	0
Carnitine	5:130951045:A:G	rs17170474	5	130951045	G	A	0.03181	2.268e-07	-0.2422	0.0468	0.691484	rs77762705	1	RAPGEF6:CTC-432M15.3	00:00:00	intronic	0.738	4	4	5	1	0	0
Carnitine	5:130951296:A:T	rs79724170	5	130951296	T	A	0.0338	3.764e-18	-0.4532	0.0522	0.788474	rs6596025	1	RAPGEF6:CTC-432M15.3	00:00:00	intronic	1.47	5	2	5	1	0	0
Carnitine	5:130952100:C:T	rs148650664	5	130952100	T	C	0.000994	NA	NA	NA	1	5:131932268:C:T	1	RAPGEF6:CTC-432M15.3	00:00:00	intronic	2.707	7	5	5	1	0	0
Carnitine	5:130952474:C:T	rs141297994	5	130952474	C	T	0.01789	8.067e-14	0.4376	0.0586	1	rs147117425	1	RAPGEF6:CTC-432M15.3	00:00:00	intronic	5.009	5	5	5	1	0	0
Carnitine	5:130953571:C:T	rs78171658	5	130953571	C	T	0.03181	2.268e-07	-0.2422	0.0468	0.691484	rs77762705	1	RAPGEF6:CTC-432M15.3	00:00:00	intronic	0.554	7	5	5	1	0	0
Carnitine	5:130953848:C:G	rs59195361	5	130953848	G	C	0.03579	9.511e-19	0.4568	0.0517	0.894292	rs6596025	1	RAPGEF6:CTC-432M15.3	00:00:00	intronic	0.745	7	5	5	1	0	0
Carnitine	5:130955029:A:G	rs190697930	5	130955029	G	A	0.000994	NA	NA	NA	1	5:131932268:C:T	1	RAPGEF6:CTC-432M15.3	00:00:00	intronic	1.424	6	1	5	1	0	0
Carnitine	5:130956743:C:G	rs116020627	5	130956743	C	G	0.007952	NA	NA	NA	0.67565	rs17211893	1	RAPGEF6:CTC-432M15.3	00:00:00	intronic	1.488	6	4	5	1	0	0
Carnitine	5:130957282:A:G	rs10061121	5	130957282	G	A	0.03678	3.33e-19	-0.4609	0.0515	0.870904	rs6596025	1	RAPGEF6:CTC-432M15.3	00:00:00	intronic	1.807	7	4	5	1	0	0
Carnitine	5:130957672:A:T	rs190955030	5	130957672	T	A	0.000994	NA	NA	NA	1	5:131932268:C:T	1	RAPGEF6:CTC-432M15.3	00:00:00	intronic	3.518	6	4	5	1	0	0
Carnitine	5:130960214:G:T	rs542685230	5	130960214	T	G	0.000994	NA	NA	NA	1	5:131932268:C:T	1	RAPGEF6:CTC-432M15.3	00:00:00	intronic	0.624	NA	4	5	1	0	0
Carnitine	5:130960315:A:AAAAC	rs149821127	5	130960315	A	AAAAC	0.03579	NA	NA	NA	0.894292	rs6596025	1	RAPGEF6:CTC-432M15.3	00:00:00	intronic	0.672	NA	4	5	1	0	0
Carnitine	5:130962873:C:T	rs528109873	5	130962873	T	C	0.000994	NA	NA	NA	1	5:131932268:C:T	1	RAPGEF6:CTC-432M15.3	00:00:00	intronic	2.279	NA	1	5	1	0	0
Carnitine	5:130963846:A:G	rs144180925	5	130963846	G	A	0.000994	NA	NA	NA	1	5:131932268:C:T	1	RAPGEF6:CTC-432M15.3	00:00:00	intronic	2.886	7	1	5	1	0	0
Carnitine	5:130965748:G:T	rs6887348	5	130965748	G	T	0.03678	7.906e-19	-0.4577	0.0517	0.922124	rs6596025	1	RAPGEF6:CTC-432M15.3	00:00:00	intronic	8.101	5	1	5	1	0	0
Carnitine	5:130965762:A:T	rs143558070	5	130965762	T	A	0.000994	NA	NA	NA	1	5:131932268:C:T	1	RAPGEF6:CTC-432M15.3	00:00:00	intronic	4.352	NA	1	5	1	0	0
Carnitine	5:130967850:A:G	rs73264152	5	130967850	G	A	0.03678	7.876e-19	0.4577	0.0516	0.922124	rs6596025	1	RAPGEF6:CTC-432M15.3	00:00:00	intronic	0.774	3a	2	7	1	0	0
Carnitine	5:130968476:C:T	rs149804302	5	130968476	T	C	0.000994	NA	NA	NA	1	5:131932268:C:T	1	RAPGEF6:CTC-432M15.3	00:00:00	intronic	15.11	5	1	7	1	0	0
Carnitine	5:130969032:A:C	rs73266111	5	130969032	C	A	0.03678	6.002e-19	0.4597	0.0517	0.922124	rs6596025	1	RAPGEF6:CTC-432M15.3	00:00:00	intronic	6.507	6	1	7	1	0	0
Carnitine	5:130969232:C:G	rs536028474	5	130969232	G	C	0.000994	NA	NA	NA	1	5:131932268:C:T	1	RAPGEF6:CTC-432M15.3	00:00:00	intronic	1.709	NA	1	7	1	0	0
Carnitine	5:130971781:A:C	rs6881245	5	130971781	C	A	0.03678	7.954e-19	-0.4576	0.0516	0.922124	rs6596025	1	CTC-432M15.3	0	intronic	3.741	4	1	1	1	0	0
Carnitine	5:130972003:A:C	rs538514697	5	130972003	A	C	0.000994	NA	NA	NA	1	5:131932268:C:T	1	CTC-432M15.3	0	intronic	9.141	NA	1	2	1	0	0
Carnitine	5:130977558:A:G	rs148192803	5	130977558	A	G	0.000994	NA	NA	NA	1	5:131932268:C:T	1	CTC-432M15.3:FNIP1	00:00:00	UTR3	16.17	5	4	5	1	0	0
Carnitine	5:130977934:C:T	rs529907747	5	130977934	T	C	0.000994	NA	NA	NA	1	5:131932268:C:T	1	CTC-432M15.3:FNIP1	00:00:00	UTR3	17.67	NA	4	5	1	0	0
Carnitine	5:130978132:C:G	rs10052961	5	130978132	G	C	0.03678	8.426e-19	0.4576	0.0517	0.922124	rs6596025	1	CTC-432M15.3:FNIP1	00:00:00	UTR3	10.07	5	4	5	1	0	0
Carnitine	5:130979916:C:T	rs10055569	5	130979916	C	T	0.03678	7.946e-19	-0.4575	0.0516	0.922124	rs6596025	1	CTC-432M15.3:FNIP1	00:00:00	UTR3	11.3	6	4	5	1	0	0
Carnitine	5:130980711:C:T	rs144695348	5	130980711	C	T	0.000994	NA	NA	NA	1	5:131932268:C:T	1	CTC-432M15.3:FNIP1	00:00:00	intronic	0.697	4	4	5	1	0	0
Carnitine	5:130981152:A:G	rs10074262	5	130981152	G	A	0.03678	7.952e-19	0.4575	0.0516	0.922124	rs6596025	1	CTC-432M15.3:FNIP1	00:00:00	intronic	1.64	6	4	5	1	0	0
Carnitine	5:130983884:A:G	rs552186275	5	130983884	A	G	0.000994	NA	NA	NA	1	5:131932268:C:T	1	CTC-432M15.3:FNIP1	00:00:00	intronic	3.433	NA	4	5	1	0	0
Carnitine	5:130984295:A:T	rs10050770	5	130984295	T	A	0.03678	7.944e-19	0.4575	0.0516	0.922124	rs6596025	1	CTC-432M15.3:FNIP1	00:00:00	intronic	9.905	7	4	5	1	0	0
Carnitine	5:130986707:A:G	rs148555796	5	130986707	A	G	0.000994	NA	NA	NA	1	5:131932268:C:T	1	CTC-432M15.3:FNIP1	00:00:00	intronic	6.369	7	4	4	1	0	0
Carnitine	5:130987063:G:T	rs140103119	5	130987063	G	T	0.002982	7.582e-17	-0.7492	0.0899	0.7485	rs186016014	1	CTC-432M15.3:FNIP1	00:00:00	intronic	1.326	7	4	4	1	0	0
Carnitine	5:130989002:A:G	rs28684438	5	130989002	G	A	0.03579	3.483e-19	-0.4629	0.0517	0.894292	rs6596025	1	CTC-432M15.3:FNIP1	00:00:00	intronic	0.221	7	4	5	1	0	0
Carnitine	5:130989712:C:T	rs185832774	5	130989712	C	T	0.000994	NA	NA	NA	1	5:131932268:C:T	1	CTC-432M15.3:FNIP1	00:00:00	intronic	0.535	7	4	5	1	0	0
Carnitine	5:130989800:A:G	rs78843957	5	130989800	G	A	0.00497	3.216e-27	0.9343	0.0865	1	rs78843957	1	CTC-432M15.3:FNIP1	00:00:00	intronic	5.591	6	4	5	1	0	0
Carnitine	5:130990074:C:T	rs6880740	5	130990074	C	T	0.03678	6.715e-19	0.458	0.0516	0.922124	rs6596025	1	CTC-432M15.3:FNIP1	00:00:00	intronic	9.208	5	4	5	1	0	0
Carnitine	5:130992889:C:T	rs574994310	5	130992889	T	C	0.000994	NA	NA	NA	1	5:131932268:C:T	1	CTC-432M15.3:FNIP1	00:00:00	intronic	3.667	NA	4	5	1	0	0
Carnitine	5:130994863:A:G	rs116333551	5	130994863	G	A	0.0338	6.177e-19	-0.4607	0.0518	0.839002	rs6596025	1	CTC-432M15.3:FNIP1	00:00:00	intronic	8.657	5	4	4	1	0	0
Carnitine	5:130994884:A:G	rs17171002	5	130994884	G	A	0.03678	6.805e-19	0.4579	0.0516	0.922124	rs6596025	1	CTC-432M15.3:FNIP1	00:00:00	intronic	7.075	5	4	4	1	0	0
Carnitine	5:130994972:C:T	rs184741651	5	130994972	T	C	0.000994	NA	NA	NA	1	5:131932268:C:T	1	CTC-432M15.3:FNIP1	00:00:00	intronic	4.918	5	4	4	1	0	0
Carnitine	5:130999219:A:AAAG	rs146190150	5	130999219	AAAG	A	0.03579	NA	NA	NA	0.894292	rs6596025	1	CTC-432M15.3:FNIP1	00:00:00	intronic	5.733	NA	4	5	1	0	0
Carnitine	5:130999407:C:G	rs10064930	5	130999407	G	C	0.03678	7.999e-19	-0.4574	0.0516	0.922124	rs6596025	1	CTC-432M15.3:FNIP1	00:00:00	intronic	11.27	7	4	5	1	0	0
Carnitine	5:131003365:T:TCTA	rs148133051	5	131003365	T	TCTA	0.03678	NA	NA	NA	0.922124	rs6596025	1	CTC-432M15.3:FNIP1	00:00:00	intronic	0.931	NA	4	5	1	0	0
Carnitine	5:131003411:A:T	rs556637253	5	131003411	A	T	0.000994	NA	NA	NA	1	5:131932268:C:T	1	CTC-432M15.3:FNIP1	00:00:00	intronic	3.645	NA	4	5	1	0	0
Carnitine	5:131004037:G:T	rs184532384	5	131004037	G	T	0.000994	NA	NA	NA	1	5:131932268:C:T	1	CTC-432M15.3:FNIP1	00:00:00	intronic	1.027	7	4	5	1	0	0
Carnitine	5:131005273:C:T	rs10040919	5	131005273	C	T	0.0328	3.9e-18	-0.4526	0.0521	0.811544	rs6596025	1	CTC-432M15.3:FNIP1	00:00:00	intronic	0.462	6	4	5	1	0	0
Carnitine	5:131006396:C:G	rs7730296	5	131006396	G	C	0.03678	1.113e-18	-0.4561	0.0517	0.922124	rs6596025	1	CTC-432M15.3:FNIP1	00:00:00	intronic	0.343	6	3	5	1	0	0
Carnitine	5:131007226:A:C	rs139117851	5	131007226	C	A	0.000994	NA	NA	NA	1	5:131932268:C:T	1	CTC-432M15.3:FNIP1	00:00:00	exonic	16.36	4	2	5	1	0	0
Carnitine	5:131008751:G:T	rs6596031	5	131008751	G	T	0.03678	8.127e-19	0.4574	0.0516	0.922124	rs6596025	1	CTC-432M15.3:FNIP1	00:00:00	intronic	4.299	5	2	5	1	0	0
Carnitine	5:131008888:A:G	rs181046368	5	131008888	G	A	0.000994	NA	NA	NA	1	5:131932268:C:T	1	CTC-432M15.3:FNIP1	00:00:00	intronic	0.092	5	2	5	1	0	0
Carnitine	5:131009031:A:G	rs552275999	5	131009031	G	A	0.000994	NA	NA	NA	1	5:131932268:C:T	1	CTC-432M15.3:FNIP1	00:00:00	intronic	3.254	NA	2	5	1	0	0
Carnitine	5:131009678:A:G	rs145798225	5	131009678	G	A	0.0328	3.312e-18	-0.4535	0.0521	0.811544	rs6596025	1	CTC-432M15.3:FNIP1	00:00:00	intronic	0.156	6	4	5	1	0	0
Carnitine	5:131010578:C:G	rs189871038	5	131010578	G	C	0.000994	NA	NA	NA	1	5:131932268:C:T	1	CTC-432M15.3:FNIP1	00:00:00	intronic	1.238	7	4	5	1	0	0
Carnitine	5:131011584:G:GCT	rs535271480	5	131011584	GCT	G	0.000994	NA	NA	NA	1	5:131932268:C:T	1	CTC-432M15.3:FNIP1	00:00:00	intronic	0.97	NA	4	4	1	0	0
Carnitine	5:131011602:C:T	rs534217909	5	131011602	C	T	0.000994	NA	NA	NA	1	5:131932268:C:T	1	CTC-432M15.3:FNIP1	00:00:00	intronic	1.306	NA	4	4	1	0	0
Carnitine	5:131012007:C:T	rs111620543	5	131012007	C	T	0.03678	6.814e-19	0.4578	0.0516	0.922124	rs6596025	1	CTC-432M15.3:FNIP1	00:00:00	intronic	1.97	6	4	4	1	0	0
Carnitine	5:131012258:C:T	rs60238900	5	131012258	C	T	0.03678	3.083e-19	-0.4607	0.0514	0.922124	rs6596025	1	CTC-432M15.3:FNIP1	00:00:00	intronic	1.399	7	4	4	1	0	0
Carnitine	5:131012790:C:G	rs139662516	5	131012790	G	C	0.000994	NA	NA	NA	1	5:131932268:C:T	1	CTC-432M15.3:FNIP1	00:00:00	intronic	1.79	7	4	4	1	0	0
Carnitine	5:131013120:A:G	rs185429394	5	131013120	A	G	0.000994	NA	NA	NA	1	5:131932268:C:T	1	CTC-432M15.3:FNIP1	00:00:00	intronic	1.578	3a	4	4	1	0	0
Carnitine	5:131013409:A:G	rs146796556	5	131013409	A	G	0.000994	NA	NA	NA	1	5:131932268:C:T	1	CTC-432M15.3:FNIP1	00:00:00	exonic	16.81	3a	4	4	1	0	0
Carnitine	5:131013617:A:AG	rs113522906	5	131013617	A	AG	0.03678	NA	NA	NA	0.922124	rs6596025	1	CTC-432M15.3:FNIP1	00:00:00	intronic	7.38	NA	4	4	1	0	0
Carnitine	5:131016719:C:T	rs150326741	5	131016719	T	C	0.000994	NA	NA	NA	1	5:131932268:C:T	1	CTC-432M15.3:FNIP1	00:00:00	intronic	1.638	7	4	5	1	0	0
Carnitine	5:131018211:A:AG	rs547147313	5	131018211	AG	A	0.000994	NA	NA	NA	1	5:131932268:C:T	1	CTC-432M15.3:FNIP1	00:00:00	intronic	2.389	NA	4	5	1	0	0
Carnitine	5:131018647:T:TA	rs555856303	5	131018647	TA	T	0.0338	NA	NA	NA	0.839002	rs6596025	1	CTC-432M15.3:FNIP1	00:00:00	intronic	2.002	NA	2	5	1	0	0
Carnitine	5:131019326:A:G	rs6894254	5	131019326	G	A	0.03678	3.809e-19	0.4594	0.0514	0.922124	rs6596025	1	CTC-432M15.3:FNIP1	00:00:00	intronic	2.41	6	4	5	1	0	0
Carnitine	5:131020089:A:C	rs1862406	5	131020089	C	A	0.03777	3.213e-19	0.4599	0.0513	0.89864	rs6596025	1	CTC-432M15.3:FNIP1	00:00:00	intronic	3.79	NA	4	5	1	0	0
Carnitine	5:131020102:A:G	rs10520133	5	131020102	G	A	0.03181	2.6e-07	0.2408	0.0468	0.691484	rs77762705	1	CTC-432M15.3:FNIP1	00:00:00	intronic	3.13	NA	4	5	1	0	0
Carnitine	5:131024897:A:G	rs545553986	5	131024897	A	G	0.000994	NA	NA	NA	1	5:131932268:C:T	1	CTC-432M15.3:FNIP1	00:00:00	intronic	13.44	NA	4	5	1	0	0
Carnitine	5:131025991:C:T	rs181042076	5	131025991	T	C	0.000994	NA	NA	NA	1	5:131932268:C:T	1	CTC-432M15.3:FNIP1	00:00:00	intronic	4.191	7	4	5	1	0	0
Carnitine	5:131026109:C:T	rs190366633	5	131026109	T	C	0.000994	NA	NA	NA	1	5:131932268:C:T	1	CTC-432M15.3:FNIP1	00:00:00	intronic	9.807	5	4	5	1	0	0
Carnitine	5:131026818:A:C	rs149848222	5	131026818	C	A	0.000994	NA	NA	NA	1	5:131932268:C:T	1	CTC-432M15.3:FNIP1	00:00:00	intronic	3.952	7	4	5	1	0	0
Carnitine	5:131027191:A:T	rs6869068	5	131027191	T	A	0.03678	6.267e-19	0.4565	0.0514	0.922124	rs6596025	1	CTC-432M15.3:FNIP1	00:00:00	intronic	10.68	6	4	5	1	0	0
Carnitine	5:131029206:C:T	rs28879469	5	131029206	C	T	0.03678	7.998e-19	-0.4568	0.0516	0.922124	rs6596025	1	CTC-432M15.3:FNIP1	00:00:00	intronic	0.087	7	4	5	1	0	0
Carnitine	5:131032156:C:T	rs149677336	5	131032156	T	C	0.000994	NA	NA	NA	1	5:131932268:C:T	1	CTC-432M15.3:FNIP1	00:00:00	intronic	6.856	7	4	5	1	0	0
Carnitine	5:131032467:T:TTC	rs575995178	5	131032467	TTC	T	0.000994	NA	NA	NA	1	5:131932268:C:T	1	CTC-432M15.3:FNIP1	00:00:00	intronic	0.918	NA	4	5	1	0	0
Carnitine	5:131032633:G:T	rs10071356	5	131032633	G	T	0.0328	7.937e-18	-0.4477	0.0521	0.811544	rs6596025	1	CTC-432M15.3:FNIP1	00:00:00	intronic	1.411	6	4	5	1	0	0
Carnitine	5:131032645:A:G	rs6596033	5	131032645	G	A	0.03777	1.289e-18	0.4552	0.0517	0.89864	rs6596025	1	CTC-432M15.3:FNIP1	00:00:00	intronic	4.765	6	4	5	1	0	0
Carnitine	5:131033603:A:G	rs7704549	5	131033603	G	A	0.03678	1.292e-18	0.4546	0.0516	0.922124	rs6596025	1	CTC-432M15.3:FNIP1	00:00:00	intronic	4.009	7	4	5	1	0	0
Carnitine	5:131033678:A:G	rs9686601	5	131033678	A	G	0.03579	NA	NA	NA	0.89091	rs6596025	1	CTC-432M15.3:FNIP1	00:00:00	intronic	4.846	6	4	5	1	0	0
Carnitine	5:131035212:A:G	rs568972632	5	131035212	G	A	0.000994	NA	NA	NA	1	5:131932268:C:T	1	CTC-432M15.3:FNIP1	00:00:00	intronic	0.19	NA	4	5	1	0	0
Carnitine	5:131036137:A:G	rs7729680	5	131036137	G	A	0.03678	7.752e-19	-0.4561	0.0515	0.922124	rs6596025	1	CTC-432M15.3:FNIP1	00:00:00	intronic	3.361	6	4	5	1	0	0
Carnitine	5:131036151:T:TA	rs11447611	5	131036151	T	TA	0.03678	NA	NA	NA	0.922124	rs6596025	1	CTC-432M15.3:FNIP1	00:00:00	intronic	0.429	NA	4	5	1	0	0
Carnitine	5:131037352:A:C	rs138283661	5	131037352	A	C	0.000994	NA	NA	NA	1	5:131932268:C:T	1	CTC-432M15.3:FNIP1	00:00:00	intronic	8.759	6	4	4	1	0	0
Carnitine	5:131037498:C:T	rs143923475	5	131037498	C	T	0.000994	NA	NA	NA	1	5:131932268:C:T	1	CTC-432M15.3:FNIP1	00:00:00	intronic	1.178	6	4	4	1	0	0
Carnitine	5:131037729:A:G	rs17672451	5	131037729	G	A	0.002982	1.1e-14	-0.6408	0.0829	0.7485	rs186016014	1	CTC-432M15.3:FNIP1	00:00:00	intronic	0.533	6	4	4	1	0	0
Carnitine	5:131041195:C:G	rs10045590	5	131041195	G	C	0.03678	1.498e-18	0.4541	0.0517	0.922124	rs6596025	1	CTC-432M15.3:FNIP1	00:00:00	intronic	5.537	6	4	4	1	0	0
Carnitine	5:131044429:A:T	rs531869600	5	131044429	A	T	0.000994	NA	NA	NA	1	5:131932268:C:T	1	CTC-432M15.3:FNIP1	00:00:00	intronic	6.193	NA	4	5	1	0	0
Carnitine	5:131044551:C:T	rs13357655	5	131044551	C	T	0.0328	8.238e-19	0.4595	0.0519	0.811544	rs6596025	1	CTC-432M15.3:FNIP1	00:00:00	intronic	2.864	5	4	5	1	0	0
Carnitine	5:131044591:G:GT	rs112838993	5	131044591	G	GT	0.04076	NA	NA	NA	0.779836	rs6596025	1	CTC-432M15.3:FNIP1	00:00:00	intronic	1.547	NA	4	5	1	0	0
Carnitine	5:131049029:A:G	rs527692858	5	131049029	G	A	0.000994	NA	NA	NA	1	5:131932268:C:T	1	CTC-432M15.3:FNIP1	00:00:00	intronic	2.543	NA	4	5	1	0	0
Carnitine	5:131049539:A:G	rs188199862	5	131049539	G	A	0.000994	NA	NA	NA	1	5:131932268:C:T	1	CTC-432M15.3:FNIP1	00:00:00	intronic	2.24	5	4	5	1	0	0
Carnitine	5:131049957:A:G	rs10070081	5	131049957	G	A	0.03678	1.281e-18	0.4546	0.0516	0.922124	rs6596025	1	CTC-432M15.3:FNIP1	00:00:00	intronic	4.935	6	4	4	1	0	0
Carnitine	5:131050780:G:T	rs6596034	5	131050780	G	T	0.03678	6.516e-19	0.4565	0.0514	0.922124	rs6596025	1	CTC-432M15.3:FNIP1	00:00:00	intronic	7.402	7	4	5	1	0	0
Carnitine	5:131052685:A:T	rs6893053	5	131052685	T	A	0.03678	1.288e-18	-0.4546	0.0516	0.922124	rs6596025	1	CTC-432M15.3:FNIP1	00:00:00	intronic	0.932	6	4	5	1	0	0
Carnitine	5:131053278:C:T	rs191311207	5	131053278	C	T	0.000994	NA	NA	NA	1	5:131932268:C:T	1	CTC-432M15.3:FNIP1	00:00:00	intronic	3.358	6	4	5	1	0	0
Carnitine	5:131057026:A:G	rs2108868	5	131057026	G	A	0.03678	1.511e-18	-0.4542	0.0517	0.922124	rs6596025	1	CTC-432M15.3:FNIP1	00:00:00	intronic	1.202	6	4	5	1	0	0
Carnitine	5:131058338:C:T	rs10062503	5	131058338	C	T	0.03678	6.466e-19	-0.4561	0.0513	0.922124	rs6596025	1	CTC-432M15.3:FNIP1	00:00:00	intronic	7.082	6	4	5	1	0	0
Carnitine	5:131059312:G:T	rs17171585	5	131059312	G	T	0.03678	7.772e-19	0.4569	0.0515	0.922124	rs6596025	1	CTC-432M15.3:FNIP1	00:00:00	intronic	9.074	6	4	5	1	0	0
Carnitine	5:131060756:G:T	rs28753153	5	131060756	G	T	0.03678	7.794e-19	0.4568	0.0515	0.922124	rs6596025	1	CTC-432M15.3:FNIP1	00:00:00	intronic	1.984	7	5	5	1	0	0
Carnitine	5:131061207:C:T	rs562123816	5	131061207	T	C	0.000994	NA	NA	NA	1	5:131932268:C:T	1	CTC-432M15.3:FNIP1	00:00:00	intronic	1.255	NA	5	5	1	0	0
Carnitine	5:131064942:A:G	rs10075632	5	131064942	G	A	0.03678	1.531e-18	-0.4541	0.0517	0.922124	rs6596025	1	CTC-432M15.3:FNIP1	00:00:00	intronic	4.124	7	3	4	1	0	0
Carnitine	5:131067334:C:CA	rs566611225	5	131067334	C	CA	0.04573	NA	NA	NA	0.744607	rs6596025	1	CTC-432M15.3:FNIP1	00:00:00	intronic	0.405	NA	4	5	1	0	0
Carnitine	5:131067422:A:C	rs183336398	5	131067422	A	C	0.000994	NA	NA	NA	1	5:131932268:C:T	1	CTC-432M15.3:FNIP1	00:00:00	intronic	1.426	7	4	5	1	0	0
Carnitine	5:131067544:T:TA	rs141275627	5	131067544	T	TA	0.03678	NA	NA	NA	0.922124	rs6596025	1	CTC-432M15.3:FNIP1	00:00:00	intronic	1.799	NA	4	5	1	0	0
Carnitine	5:131067663:G:T	rs7717578	5	131067663	G	T	0.03678	1.31e-18	0.4544	0.0516	0.922124	rs6596025	1	CTC-432M15.3:FNIP1	00:00:00	intronic	3.28	6	4	5	1	0	0
Carnitine	5:131068246:C:G	5:131068246:C:G	5	131068246	G	C	0.03678	NA	NA	NA	0.922124	rs6596025	1	CTC-432M15.3:FNIP1	00:00:00	intronic	3.036	7	5	5	1	0	0
Carnitine	5:131070177:C:T	rs7732948	5	131070177	C	T	0.03678	1.319e-18	0.4543	0.0516	0.922124	rs6596025	1	CTC-432M15.3:FNIP1	00:00:00	intronic	8.145	5	5	5	1	0	0
Carnitine	5:131070246:C:T	rs541572884	5	131070246	C	T	0.01093	NA	NA	NA	0.602416	rs147117425	1	CTC-432M15.3:FNIP1	00:00:00	intronic	0.021	NA	5	5	1	0	0
Carnitine	5:131071307:A:G	rs559257870	5	131071307	A	G	0.000994	NA	NA	NA	1	5:131932268:C:T	1	CTC-432M15.3:FNIP1	00:00:00	intronic	5.926	NA	5	5	1	0	0
Carnitine	5:131074167:G:T	rs539335172	5	131074167	T	G	0.000994	NA	NA	NA	1	5:131932268:C:T	1	CTC-432M15.3:FNIP1	00:00:00	intronic	1.664	NA	4	5	1	0	0
Carnitine	5:131074381:C:T	rs556353849	5	131074381	T	C	0.000994	NA	NA	NA	1	5:131932268:C:T	1	CTC-432M15.3:FNIP1	00:00:00	intronic	0.353	NA	4	5	1	0	0
Carnitine	5:131075627:A:T	rs74875573	5	131075627	T	A	0.006958	NA	NA	NA	0.774642	rs17211893	1	CTC-432M15.3:FNIP1	00:00:00	intronic	0.374	6	4	5	1	0	0
Carnitine	5:131076224:A:T	rs59830580	5	131076224	T	A	0.03678	1.321e-18	-0.4543	0.0516	0.922124	rs6596025	1	CTC-432M15.3:FNIP1	00:00:00	intronic	10.74	7	4	5	1	0	0
Carnitine	5:131076350:A:G	rs562042755	5	131076350	G	A	0.000994	NA	NA	NA	1	5:131932268:C:T	1	CTC-432M15.3:FNIP1	00:00:00	intronic	5.463	NA	4	5	1	0	0
Carnitine	5:131077377:A:C	rs188961600	5	131077377	C	A	0.000994	NA	NA	NA	1	5:131932268:C:T	1	CTC-432M15.3:FNIP1	00:00:00	intronic	0.003	6	4	5	1	0	0
Carnitine	5:131077905:A:C	rs77780615	5	131077905	C	A	0.03181	2.261e-07	-0.2426	0.0469	0.691484	rs77762705	1	CTC-432M15.3:FNIP1	00:00:00	intronic	6.282	5	4	5	1	0	0
Carnitine	5:131079729:A:G	rs148072520	5	131079729	G	A	0.005964	1.004e-12	-0.5415	0.0759	0.746982	rs17618350	1	CTC-432M15.3:FNIP1	00:00:00	intronic	10.52	6	4	5	1	0	0
Carnitine	5:131081481:G:T	5:131081481:G:T	5	131081481	T	G	0.000994	NA	NA	NA	1	5:131932268:C:T	1	CTC-432M15.3:FNIP1	00:00:00	intronic	9.081	NA	2	5	1	0	0
Carnitine	5:131081585:A:G	rs186569983	5	131081585	A	G	0.000994	NA	NA	NA	1	5:131932268:C:T	1	CTC-432M15.3:FNIP1	00:00:00	intronic	4.069	3a	2	5	1	0	0
Carnitine	5:131082550:C:T	rs144337514	5	131082550	C	T	0.000994	NA	NA	NA	1	5:131932268:C:T	1	CTC-432M15.3:FNIP1	00:00:00	intronic	1.476	7	2	5	1	0	0
Carnitine	5:131084323:C:G	rs7722043	5	131084323	G	C	0.03678	1.356e-18	-0.4542	0.0516	0.922124	rs6596025	1	CTC-432M15.3:FNIP1	00:00:00	intronic	0.802	7	5	5	1	0	0
Carnitine	5:131084926:C:G	rs10040680	5	131084926	G	C	0.03678	1.598e-18	0.4538	0.0517	0.922124	rs6596025	1	CTC-432M15.3:FNIP1	00:00:00	intronic	14.19	2b	5	5	1	0	0
Carnitine	5:131086507:C:T	rs141882217	5	131086507	T	C	0.000994	NA	NA	NA	1	5:131932268:C:T	1	CTC-432M15.3:FNIP1	00:00:00	intronic	0.524	6	5	5	1	0	0
Carnitine	5:131088761:A:G	rs190840438	5	131088761	G	A	0.000994	NA	NA	NA	1	5:131932268:C:T	1	CTC-432M15.3:FNIP1	00:00:00	intronic	0.153	3a	5	5	1	0	0
Carnitine	5:131088815:A:T	rs187078482	5	131088815	T	A	0.000994	NA	NA	NA	1	5:131932268:C:T	1	CTC-432M15.3:FNIP1	00:00:00	intronic	0.297	4	5	5	1	0	0
Carnitine	5:131089034:G:T	rs7713502	5	131089034	G	T	0.03678	9.385e-19	0.456	0.0516	0.922124	rs6596025	1	CTC-432M15.3:FNIP1	00:00:00	intronic	0.459	5	4	5	1	0	0
Carnitine	5:131089495:A:G	rs143209669	5	131089495	A	G	0.000994	NA	NA	NA	1	5:131932268:C:T	1	CTC-432M15.3:FNIP1	00:00:00	intronic	6.921	6	4	5	1	0	0
Carnitine	5:131091113:T:TA	rs544194641	5	131091113	T	TA	0.04175	NA	NA	NA	0.814921	rs6596025	1	CTC-432M15.3:FNIP1	00:00:00	intronic	0.526	NA	5	5	1	0	0
Carnitine	5:131092419:T:TA	rs532953306	5	131092419	T	TA	0.000994	NA	NA	NA	1	5:131932268:C:T	1	CTC-432M15.3:FNIP1	00:00:00	intronic	0.898	NA	2	5	1	0	0
Carnitine	5:131093852:C:T	rs188699523	5	131093852	C	T	0.000994	NA	NA	NA	1	5:131932268:C:T	1	CTC-432M15.3:FNIP1	00:00:00	intronic	1.493	7	5	5	1	0	0
Carnitine	5:131094194:C:T	rs533634038	5	131094194	C	T	0.000994	NA	NA	NA	1	5:131932268:C:T	1	CTC-432M15.3:FNIP1	00:00:00	intronic	6.953	NA	2	7	1	0	0
Carnitine	5:131094449:A:G	rs74371199	5	131094449	G	A	0.03181	2.025e-07	-0.2437	0.0469	0.691484	rs77762705	1	CTC-432M15.3:FNIP1	00:00:00	intronic	0.37	4	2	7	1	0	0
Carnitine	5:131095133:C:G	rs547025415	5	131095133	C	G	0.000994	NA	NA	NA	1	5:131932268:C:T	1	CTC-432M15.3:FNIP1	00:00:00	intronic	7.959	NA	2	5	1	0	0
Carnitine	5:131095140:C:T	rs7717334	5	131095140	C	T	0.03678	7.09e-19	0.4553	0.0513	0.922124	rs6596025	1	CTC-432M15.3:FNIP1	00:00:00	intronic	12.36	5	2	5	1	0	0
Carnitine	5:131098546:A:G	rs115777433	5	131098546	G	A	0.03181	1.986e-07	0.2439	0.0469	0.691484	rs77762705	1	CTC-432M15.3:FNIP1	00:00:00	intronic	3.023	6	4	5	1	0	0
Carnitine	5:131099106:C:T	rs1016066	5	131099106	C	T	0.03678	6.986e-19	0.4553	0.0513	0.922124	rs6596025	1	CTC-432M15.3:FNIP1	00:00:00	intronic	0.459	6	4	5	1	0	0
Carnitine	5:131099146:C:T	rs1016067	5	131099146	C	T	0.03678	8.011e-19	0.4565	0.0515	0.922124	rs6596025	1	CTC-432M15.3:FNIP1	00:00:00	intronic	3.17	7	4	5	1	0	0
Carnitine	5:131101189:C:T	rs6871302	5	131101189	C	T	0.03678	7.987e-19	0.4566	0.0515	0.922124	rs6596025	1	CTC-432M15.3:FNIP1	00:00:00	intronic	2.861	5	4	5	1	0	0
Carnitine	5:131102972:A:C	rs570823552	5	131102972	A	C	0.000994	NA	NA	NA	1	5:131932268:C:T	1	CTC-432M15.3:FNIP1	00:00:00	intronic	0.188	NA	5	5	1	0	0
Carnitine	5:131104259:G:T	rs10052532	5	131104259	G	T	0.0338	7.578e-19	0.4591	0.0518	0.839002	rs6596025	1	CTC-432M15.3:FNIP1	00:00:00	intronic	4.227	6	5	5	1	0	0
Carnitine	5:131105472:G:GAA	rs139783709	5	131105472	GAA	G	0.00497	NA	NA	NA	0.798397	rs186016014	1	CTC-432M15.3:FNIP1	00:00:00	intronic	2.404	NA	5	5	1	0	0
Carnitine	5:131107367:C:T	rs184034294	5	131107367	C	T	0.006958	NA	NA	NA	0.774642	rs17211893	1	CTC-432M15.3:FNIP1	00:00:00	intronic	1.294	5	5	5	1	0	0
Carnitine	5:131107692:A:G	rs6895631	5	131107692	G	A	0.03678	8.316e-19	-0.4547	0.0513	0.922124	rs6596025	1	CTC-432M15.3:FNIP1	00:00:00	intronic	0.691	5	5	5	1	0	0
Carnitine	5:131107965:A:G	rs146928749	5	131107965	G	A	0.000994	NA	NA	NA	1	5:131932268:C:T	1	CTC-432M15.3:FNIP1	00:00:00	intronic	0.984	7	5	5	1	0	0
Carnitine	5:131108465:C:T	rs185137473	5	131108465	C	T	0.005964	8.507e-13	-0.5438	0.076	0.746982	rs17618350	1	CTC-432M15.3:FNIP1	00:00:00	intronic	0.406	7	5	5	1	0	0
Carnitine	5:131108849:G:T	rs10223247	5	131108849	G	T	0.03678	1.575e-18	-0.4537	0.0517	0.922124	rs6596025	1	CTC-432M15.3:FNIP1	00:00:00	intronic	10.13	7	5	5	1	0	0
Carnitine	5:131108850:C:T	rs10223246	5	131108850	C	T	0.03678	1.572e-18	-0.4538	0.0517	0.922124	rs6596025	1	CTC-432M15.3:FNIP1	00:00:00	intronic	12.13	7	5	5	1	0	0
Carnitine	5:131111405:A:G	rs6877503	5	131111405	G	A	0.03678	7.128e-19	-0.4551	0.0513	0.922124	rs6596025	1	CTC-432M15.3:FNIP1	00:00:00	intronic	4.386	7	5	5	1	0	0
Carnitine	5:131112662:C:T	rs149308372	5	131112662	T	C	0.000994	NA	NA	NA	1	5:131932268:C:T	1	CTC-432M15.3:FNIP1	00:00:00	intronic	12.13	5	2	5	1	0	0
Carnitine	5:131116733:A:G	5:131116733:A:G	5	131116733	G	A	0.000994	NA	NA	NA	1	5:131932268:C:T	1	CTC-432M15.3:FNIP1	00:00:00	intronic	4.583	NA	4	5	1	0	0
Carnitine	5:131117272:C:G	rs192664514	5	131117272	C	G	0.000994	NA	NA	NA	1	5:131932268:C:T	1	CTC-432M15.3:FNIP1	00:00:00	intronic	8.643	6	4	5	1	0	0
Carnitine	5:131118492:C:T	rs112743515	5	131118492	C	T	0.03678	7.119e-19	0.4552	0.0513	0.922124	rs6596025	1	CTC-432M15.3:FNIP1	00:00:00	intronic	0.505	7	4	5	1	0	0
Carnitine	5:131119187:A:G	rs59770206	5	131119187	G	A	0.03678	1.343e-18	0.4542	0.0516	0.922124	rs6596025	1	CTC-432M15.3:FNIP1	00:00:00	intronic	2.271	4	4	5	1	0	0
Carnitine	5:131119281:A:G	rs186016014	5	131119281	G	A	0.003976	1.799e-15	0.677	0.0851	1	rs186016014	1	CTC-432M15.3:FNIP1	00:00:00	intronic	0.993	4	4	5	1	0	0
Carnitine	5:131119666:C:T	rs190742927	5	131119666	C	T	0.000994	NA	NA	NA	1	5:131932268:C:T	1	CTC-432M15.3:FNIP1	00:00:00	intronic	11.56	5	4	5	1	0	0
Carnitine	5:131120869:A:AG	rs373780024	5	131120869	A	AG	0.03877	NA	NA	NA	0.876249	rs6596025	1	CTC-432M15.3:FNIP1	00:00:00	NA	0.295	NA	5	5	1	0	0
Carnitine	5:131120869:A:G	rs147303699	5	131120869	A	G	0.02286	NA	NA	NA	0.876249	rs6596025	1	CTC-432M15.3:FNIP1	00:00:00	intronic	0.859	6	5	5	1	0	0
Carnitine	5:131121356:C:T	rs115148181	5	131121356	C	T	0.006958	NA	NA	NA	0.774642	rs17211893	1	CTC-432M15.3:FNIP1	00:00:00	intronic	0.744	7	5	5	1	0	0
Carnitine	5:131123395:C:T	rs10070574	5	131123395	C	T	0.03678	8.15e-19	0.4565	0.0515	0.922124	rs6596025	1	CTC-432M15.3:FNIP1	00:00:00	intronic	2.285	6	5	5	1	0	0
Carnitine	5:131124250:G:T	rs6861488	5	131124250	G	T	0.03678	1.351e-18	0.4542	0.0516	0.922124	rs6596025	1	CTC-432M15.3:FNIP1	00:00:00	intronic	0.21	6	5	5	1	0	0
Carnitine	5:131125988:A:G	rs6861579	5	131125988	G	A	0.03877	5.924e-18	-0.4392	0.0509	0.876249	rs6596025	1	CTC-432M15.3:FNIP1	00:00:00	intronic	1.717	7	5	5	1	0	0
Carnitine	5:131126459:C:T	rs150881990	5	131126459	T	C	0.000994	NA	NA	NA	1	5:131932268:C:T	1	CTC-432M15.3:FNIP1	00:00:00	intronic	2.701	5	5	5	1	0	0
Carnitine	5:131130555:G:T	rs182300440	5	131130555	T	G	0.000994	NA	NA	NA	1	5:131932268:C:T	1	CTC-432M15.3:FNIP1	00:00:00	intronic	8.323	4	1	7	1	0	0
Carnitine	5:131131549:A:G	rs190257295	5	131131549	G	A	0.000994	NA	NA	NA	1	5:131932268:C:T	1	CTC-432M15.3:FNIP1	00:00:00	intronic	6.015	5	1	1	1	0	0
Carnitine	5:131133079:C:T	rs535722633	5	131133079	T	C	0.000994	NA	NA	NA	1	5:131932268:C:T	1	FNIP1	368	upstream	8.748	NA	1	1	1	0	0
Carnitine	5:131134357:C:T	rs565902468	5	131134357	C	T	0.000994	NA	NA	NA	1	5:131932268:C:T	1	FNIP1	1646	intergenic	2.402	NA	2	15	1	0	0
Carnitine	5:131137862:A:G	rs6895680	5	131137862	G	A	0.03678	7.027e-19	-0.4552	0.0513	0.922124	rs6596025	1	ACSL6	4820	intergenic	9.697	7	5	15	1	0	0
Carnitine	5:131138745:A:G	rs7701507	5	131138745	G	A	0.03678	6.875e-19	0.4558	0.0513	0.922124	rs6596025	1	ACSL6	3937	intergenic	4.04	7	5	15	1	0	0
Carnitine	5:131139196:C:T	rs10051845	5	131139196	C	T	0.03678	7.041e-19	0.4553	0.0513	0.922124	rs6596025	1	ACSL6	3486	intergenic	2.456	7	5	15	1	0	0
Carnitine	5:131139440:C:G	rs10477739	5	131139440	G	C	0.03678	1.34e-18	-0.4543	0.0516	0.922124	rs6596025	1	ACSL6	3242	intergenic	0.56	6	5	15	1	0	0
Carnitine	5:131142748:C:T	rs10058531	5	131142748	C	T	0.03678	6.992e-19	0.4554	0.0513	0.922124	rs6596025	1	ACSL6	0	UTR3	16.01	6	5	15	1	0	0
Carnitine	5:131143249:A:C	rs17171872	5	131143249	C	A	0.03678	1.361e-18	-0.4542	0.0516	0.922124	rs6596025	1	ACSL6:AC034228.7	00:00:00	ncRNA_intronic	3.7	5	5	15	1	0	0
Carnitine	5:131143747:C:T	rs75756682	5	131143747	C	T	0.0338	6.241e-08	0.2529	0.0467	0.690938	rs77762705	1	ACSL6:AC034228.7	00:00:00	ncRNA_intronic	5.122	7	5	15	1	0	0
Carnitine	5:131145197:A:C	rs59554388	5	131145197	C	A	0.03678	1.358e-18	0.4543	0.0516	0.922124	rs6596025	1	ACSL6:AC034228.7	00:00:00	ncRNA_intronic	8.725	5	5	15	1	0	0
Carnitine	5:131146283:A:G	rs138716651	5	131146283	G	A	0.000994	NA	NA	NA	1	5:131932268:C:T	1	ACSL6:AC034228.7	00:00:00	ncRNA_intronic	0.723	5	2	15	1	0	0
Carnitine	5:131147781:C:T	rs6881814	5	131147781	C	T	0.03678	8.28e-19	-0.4566	0.0516	0.922124	rs6596025	1	ACSL6:AC034228.7	00:00:00	ncRNA_intronic	0.28	7	5	15	1	0	0
Carnitine	5:131152111:C:T	rs56874048	5	131152111	C	T	0.03678	6.929e-19	0.4556	0.0513	0.922124	rs6596025	1	ACSL6:AC034228.7	00:00:00	ncRNA_intronic	0.699	7	5	15	1	0	0
Carnitine	5:131155115:G:T	rs541065095	5	131155115	G	T	0.02982	NA	NA	NA	0.888901	rs6596025	1	ACSL6:AC034228.7	00:00:00	ncRNA_intronic	0.92	NA	5	15	1	0	0
Carnitine	5:131158494:A:G	rs74803219	5	131158494	G	A	0.006958	NA	NA	NA	0.774642	rs17211893	1	ACSL6:AC034228.7	00:00:00	ncRNA_intronic	11.73	6	9	15	1	0	0
Carnitine	5:131158892:A:G	rs192240823	5	131158892	A	G	0.000994	NA	NA	NA	1	5:131932268:C:T	1	ACSL6:AC034228.7	00:00:00	ncRNA_intronic	9.09	7	9	15	1	0	0
Carnitine	5:131162450:C:CA	rs112031754	5	131162450	CA	C	0.03678	NA	NA	NA	0.922124	rs6596025	1	ACSL6:AC034228.7	00:00:00	ncRNA_intronic	3.833	NA	9	15	1	0	0
Carnitine	5:131162697:A:T	rs74844026	5	131162697	T	A	0.0338	6.187e-08	0.2548	0.0471	0.645581	rs77762705	1	ACSL6:AC034228.7	00:00:00	ncRNA_intronic	0.014	6	9	15	1	0	0
Carnitine	5:131163554:C:T	rs140036438	5	131163554	C	T	0.00994	3.464e-21	0.7696	0.0815	0.70849	rs74666984	1	ACSL6:AC034228.7	00:00:00	ncRNA_intronic	0.372	7	9	15	1	0	0
Carnitine	5:131165777:A:C	rs191859637	5	131165777	C	A	0.000994	NA	NA	NA	1	5:131932268:C:T	1	ACSL6:AC034228.7	00:00:00	ncRNA_intronic	8.554	5	7	15	1	0	0
Carnitine	5:131166269:C:T	rs28759260	5	131166269	C	T	0.03678	8.05e-19	0.457	0.0516	0.922124	rs6596025	1	ACSL6:AC034228.7	00:00:00	ncRNA_intronic	6.895	7	7	15	1	0	0
Carnitine	5:131166530:A:G	rs536500822	5	131166530	A	G	0.000994	NA	NA	NA	1	5:131932268:C:T	1	ACSL6:AC034228.7	00:00:00	ncRNA_intronic	11.08	NA	7	15	1	0	0
Carnitine	5:131167700:C:T	rs111247341	5	131167700	C	T	0.03678	8.068e-19	-0.457	0.0516	0.922124	rs6596025	1	ACSL6:AC034228.7	00:00:00	ncRNA_intronic	2.068	6	7	15	1	0	0
Carnitine	5:131167931:C:T	rs112816396	5	131167931	C	T	0.03678	6.947e-19	0.4558	0.0514	0.922124	rs6596025	1	ACSL6:AC034228.7	00:00:00	ncRNA_intronic	2.772	6	7	15	1	0	0
Carnitine	5:131170850:A:T	rs9716059	5	131170850	T	A	0.03678	1.309e-18	-0.4549	0.0517	0.922124	rs6596025	1	ACSL6:AC034228.7	00:00:00	ncRNA_intronic	3.889	6	9	15	1	0	0
Carnitine	5:131171280:A:G	rs143906910	5	131171280	A	G	0.000994	NA	NA	NA	1	5:131932268:C:T	1	ACSL6:AC034228.7	00:00:00	ncRNA_intronic	4.096	6	14	15	1	0	0
Carnitine	5:131173162:A:T	rs13356733	5	131173162	T	A	0.03678	1.296e-18	-0.455	0.0517	0.922124	rs6596025	1	ACSL6:AC034228.7	00:00:00	ncRNA_intronic	9.767	7	9	15	1	0	0
Carnitine	5:131174101:A:T	rs28875480	5	131174101	T	A	0.03678	5.32e-19	-0.4566	0.0513	0.922124	rs6596025	1	ACSL6:AC034228.7	00:00:00	ncRNA_intronic	0.221	6	9	15	1	0	0
Carnitine	5:131174161:A:G	rs191354410	5	131174161	G	A	0.000994	NA	NA	NA	1	5:131932268:C:T	1	ACSL6:AC034228.7	00:00:00	ncRNA_intronic	3.509	7	9	15	1	0	0
Carnitine	5:131174736:C:T	rs184839963	5	131174736	C	T	0.000994	NA	NA	NA	1	5:131932268:C:T	1	ACSL6:AC034228.7	00:00:00	ncRNA_intronic	0.814	7	9	15	1	0	0
Carnitine	5:131176045:C:T	rs141546918	5	131176045	C	T	0.000994	NA	NA	NA	1	5:131932268:C:T	1	ACSL6:AC034228.7	00:00:00	ncRNA_intronic	0.682	7	9	15	1	0	0
Carnitine	5:131176301:C:CT	rs143636469	5	131176301	C	CT	0.0338	NA	NA	NA	0.690938	rs77762705	1	ACSL6:AC034228.7	00:00:00	ncRNA_intronic	0.473	NA	9	15	1	0	0
Carnitine	5:131177838:C:T	rs10057899	5	131177838	C	T	0.03678	1.281e-18	0.4551	0.0517	0.922124	rs6596025	1	ACSL6:AC034228.7	00:00:00	ncRNA_intronic	3.732	6	9	15	1	0	0
Carnitine	5:131178059:A:G	rs139209672	5	131178059	A	G	0.000994	NA	NA	NA	1	5:131932268:C:T	1	ACSL6:AC034228.7	00:00:00	ncRNA_intronic	3.401	7	9	15	1	0	0
Carnitine	5:131178688:C:T	rs577691460	5	131178688	C	T	0.000994	NA	NA	NA	1	5:131932268:C:T	1	ACSL6:AC034228.7	00:00:00	ncRNA_intronic	2.671	NA	9	15	1	0	0
Carnitine	5:131179550:C:T	rs188665120	5	131179550	T	C	0.000994	NA	NA	NA	1	5:131932268:C:T	1	ACSL6:AC034228.7	00:00:00	ncRNA_intronic	3.009	7	9	15	1	0	0
Carnitine	5:131181210:C:G	rs189098745	5	131181210	G	C	0.000994	NA	NA	NA	1	5:131932268:C:T	1	ACSL6:AC034228.7	00:00:00	ncRNA_intronic	1.51	5	5	15	1	0	0
Carnitine	5:131183626:A:G	rs182364555	5	131183626	G	A	0.000994	NA	NA	NA	1	5:131932268:C:T	1	ACSL6:AC034228.7	00:00:00	ncRNA_intronic	0.593	7	4	15	1	0	0
Carnitine	5:131185129:C:G	rs10074835	5	131185129	G	C	0.03678	NA	NA	NA	0.922124	rs6596025	1	ACSL6:AC034228.7	00:00:00	ncRNA_intronic	2.977	6	9	9	1	0	0
Carnitine	5:131188827:A:T	rs6596038	5	131188827	T	A	0.03678	6.575e-19	-0.4564	0.0514	0.922124	rs6596025	1	ACSL6:AC034228.7	00:00:00	ncRNA_intronic	10.65	7	9	15	1	0	0
Carnitine	5:131192993:A:G	rs551073245	5	131192993	A	G	0.000994	NA	NA	NA	1	5:131932268:C:T	1	ACSL6:AC034228.7	00:00:00	ncRNA_intronic	8.812	NA	9	15	1	0	0
Carnitine	5:131193671:A:G	rs6874099	5	131193671	G	A	0.03678	6.526e-19	-0.4564	0.0514	0.922124	rs6596025	1	ACSL6:AC034228.7	00:00:00	ncRNA_intronic	0.01	6	2	15	1	0	0
Carnitine	5:131196040:A:ATT	5:131196040:A:ATT	5	131196040	A	ATT	0.03579	NA	NA	NA	0.894292	rs6596025	1	ACSL6:AC034228.7	00:00:00	NA	3.565	NA	5	15	1	0	0
Carnitine	5:131196040:A:AT	5:131196040:A:AT	5	131196040	AT	A	0.2535	NA	NA	NA	0.894292	rs6596025	1	ACSL6:AC034228.7	00:00:00	ncRNA_intronic	3.63	NA	5	15	1	0	0
Carnitine	5:131196304:A:AT	rs201743541	5	131196304	A	AT	0.03678	NA	NA	NA	0.870904	rs6596025	1	ACSL6:AC034228.7	00:00:00	ncRNA_intronic	0.359	NA	5	15	1	0	0
Carnitine	5:131196316:A:T	rs141096838	5	131196316	A	T	0.000994	NA	NA	NA	1	5:131932268:C:T	1	ACSL6:AC034228.7	00:00:00	ncRNA_intronic	0.988	5	5	15	1	0	0
Carnitine	5:131197008:G:T	rs188718469	5	131197008	G	T	0.000994	NA	NA	NA	1	5:131932268:C:T	1	ACSL6:AC034228.7	00:00:00	ncRNA_intronic	0.671	6	5	15	1	0	0
Carnitine	5:131197471:C:T	rs10478991	5	131197471	C	T	0.03678	1.266e-18	0.4554	0.0517	0.922124	rs6596025	1	ACSL6:AC034228.7	00:00:00	ncRNA_intronic	1.17	7	5	15	1	0	0
Carnitine	5:131197654:C:G	rs10478992	5	131197654	G	C	0.03678	1.239e-18	-0.4555	0.0517	0.922124	rs6596025	1	ACSL6:AC034228.7	00:00:00	ncRNA_intronic	0.635	7	5	15	1	0	0
Carnitine	5:131197853:C:T	rs538933687	5	131197853	C	T	0.000994	NA	NA	NA	1	5:131932268:C:T	1	ACSL6:AC034228.7	00:00:00	ncRNA_intronic	0.28	NA	5	15	1	0	0
Carnitine	5:131199006:C:G	rs186849284	5	131199006	G	C	0.000994	NA	NA	NA	1	5:131932268:C:T	1	ACSL6:AC034228.7	00:00:00	ncRNA_intronic	8.82	6	5	15	1	0	0
Carnitine	5:131200232:A:T	rs10043605	5	131200232	T	A	0.0338	3.424e-18	-0.455	0.0523	0.794495	rs6596025	1	ACSL6:AC034228.7	00:00:00	ncRNA_intronic	13.87	7	5	9	1	0	0
Carnitine	5:131200444:A:G	rs191786741	5	131200444	G	A	0.000994	NA	NA	NA	1	5:131932268:C:T	1	ACSL6:AC034228.7	00:00:00	ncRNA_intronic	11.04	7	5	9	1	0	0
Carnitine	5:131201006:C:T	rs186726828	5	131201006	C	T	0.006958	NA	NA	NA	0.774642	rs17211893	1	ACSL6:AC034228.7	00:00:00	ncRNA_intronic	0.06	7	5	9	1	0	0
Carnitine	5:131201074:A:G	rs544433259	5	131201074	G	A	0.000994	NA	NA	NA	1	5:131932268:C:T	1	ACSL6:AC034228.7	00:00:00	ncRNA_intronic	1.244	NA	5	9	1	0	0
Carnitine	5:131204040:A:G	rs542691975	5	131204040	A	G	0.000994	NA	NA	NA	1	5:131932268:C:T	1	ACSL6:AC034228.7	00:00:00	ncRNA_intronic	2.465	NA	9	15	1	0	0
Carnitine	5:131204268:C:T	rs188228998	5	131204268	T	C	0.000994	NA	NA	NA	1	5:131932268:C:T	1	ACSL6:AC034228.7	00:00:00	ncRNA_intronic	2.739	6	9	15	1	0	0
Carnitine	5:131204509:A:G	rs6596043	5	131204509	G	A	0.03777	6.381e-19	-0.4567	0.0514	0.89864	rs6596025	1	ACSL6:AC034228.7	00:00:00	ncRNA_intronic	10.05	7	9	15	1	0	0
Carnitine	5:131205786:A:C	rs28613148	5	131205786	C	A	0.03678	1.221e-18	0.4557	0.0517	0.922124	rs6596025	1	ACSL6:AC034228.7	00:00:00	ncRNA_intronic	6.892	6	9	15	1	0	0
Carnitine	5:131206617:C:T	rs565002997	5	131206617	T	C	0.000994	NA	NA	NA	1	5:131932268:C:T	1	ACSL6:AC034228.7	00:00:00	ncRNA_intronic	4.926	NA	9	15	1	0	0
Carnitine	5:131207352:A:C	rs536185209	5	131207352	C	A	0.000994	NA	NA	NA	1	5:131932268:C:T	1	ACSL6:AC034228.7	00:00:00	ncRNA_intronic	0.476	NA	9	15	1	0	0
Carnitine	5:131208796:C:T	rs533688154	5	131208796	T	C	0.000994	NA	NA	NA	1	5:131932268:C:T	1	ACSL6:AC034228.7	00:00:00	ncRNA_intronic	0.556	NA	14	15	1	0	0
Carnitine	5:131209338:A:G	rs74943384	5	131209338	G	A	0.03678	6.274e-19	-0.4568	0.0514	0.922124	rs6596025	1	ACSL6:AC034228.7	00:00:00	ncRNA_intronic	0.396	7	14	15	1	0	0
Carnitine	5:131210016:A:G	rs6869274	5	131210016	G	A	0.03678	NA	NA	NA	0.922124	rs6596025	1	ACSL6:AC034228.7	00:00:00	ncRNA_intronic	0.559	7	14	15	1	0	0
Carnitine	5:131210135:C:T	rs565673262	5	131210135	C	T	0.000994	NA	NA	NA	1	5:131932268:C:T	1	ACSL6:AC034228.7	00:00:00	ncRNA_intronic	0.507	NA	14	15	1	0	0
Carnitine	5:131210260:C:G	rs561786290	5	131210260	C	G	0.000994	NA	NA	NA	1	5:131932268:C:T	1	ACSL6:AC034228.7	00:00:00	ncRNA_intronic	0.261	NA	14	15	1	0	0
Carnitine	5:131210726:T:TATC	rs371906536	5	131210726	TATC	T	0.33	NA	NA	NA	0.63257	rs3843503	1	ACSL6:AC034228.7	00:00:00	ncRNA_intronic	0.369	NA	14	15	1	0	0
Carnitine	5:131211185:A:C	rs574354229	5	131211185	A	C	0.000994	NA	NA	NA	1	5:131932268:C:T	1	ACSL6:AC034228.7	00:00:00	ncRNA_intronic	0.711	NA	14	15	1	0	0
Carnitine	5:131211416:C:G	rs188577191	5	131211416	C	G	0.000994	NA	NA	NA	1	5:131932268:C:T	1	ACSL6:AC034228.7	00:00:00	ncRNA_intronic	0.507	6	14	15	1	0	0
Carnitine	5:131213106:C:T	rs530733695	5	131213106	C	T	0.000994	NA	NA	NA	1	5:131932268:C:T	1	ACSL6:AC034228.7	00:00:00	ncRNA_intronic	0.032	NA	7	15	1	0	0
Carnitine	5:131214215:A:G	rs111235768	5	131214215	G	A	0.03678	1.942e-18	0.4492	0.0513	0.922124	rs6596025	1	ACSL6:AC034228.7	00:00:00	ncRNA_intronic	2.305	5	14	15	1	0	0
Carnitine	5:131217051:C:T	rs186499983	5	131217051	T	C	0.000994	NA	NA	NA	1	5:131932268:C:T	1	ACSL6:AC034228.7	00:00:00	ncRNA_intronic	12.94	7	14	15	1	0	0
Carnitine	5:131217586:C:T	rs546625472	5	131217586	T	C	0.000994	NA	NA	NA	1	5:131932268:C:T	1	ACSL6:AC034228.7	00:00:00	ncRNA_intronic	3.765	NA	14	15	1	0	0
Carnitine	5:131219158:C:T	rs137987300	5	131219158	T	C	0.000994	NA	NA	NA	1	5:131932268:C:T	1	ACSL6:AC034228.7	00:00:00	ncRNA_intronic	0.716	6	14	15	1	0	0
Carnitine	5:131220063:A:G	rs7735064	5	131220063	G	A	0.03777	5.998e-19	-0.4573	0.0514	0.89864	rs6596025	1	ACSL6:AC034228.7	00:00:00	ncRNA_intronic	0.547	5	9	15	1	0	0
Carnitine	5:131222682:C:G	rs10038628	5	131222682	G	C	0.03678	1.196e-18	0.456	0.0517	0.922124	rs6596025	1	ACSL6:AC034228.7	00:00:00	ncRNA_intronic	0.327	7	9	15	1	0	0
Carnitine	5:131222920:A:G	rs190579698	5	131222920	A	G	0.000994	NA	NA	NA	1	5:131932268:C:T	1	ACSL6:AC034228.7	00:00:00	ncRNA_intronic	0.753	7	9	15	1	0	0
Carnitine	5:131224555:G:T	rs528360814	5	131224555	T	G	0.000994	NA	NA	NA	1	5:131932268:C:T	1	ACSL6:AC034228.7	00:00:00	ncRNA_intronic	0.792	NA	9	15	1	0	0
Carnitine	5:131224628:C:G	rs141689764	5	131224628	C	G	0.03877	NA	NA	NA	0.876249	rs6596025	1	ACSL6:AC034228.7	00:00:00	ncRNA_intronic	0.374	7	9	15	1	0	0
Carnitine	5:131226003:A:G	rs7701017	5	131226003	G	A	0.03678	NA	NA	NA	0.922124	rs6596025	1	ACSL6:AC034228.7	00:00:00	ncRNA_intronic	0.489	7	14	15	1	0	0
Carnitine	5:131227221:G:T	rs185286631	5	131227221	G	T	0.000994	NA	NA	NA	1	5:131932268:C:T	1	ACSL6:AC034228.7	00:00:00	ncRNA_intronic	0.315	6	9	15	1	0	0
Carnitine	5:131227399:C:T	rs4288108	5	131227399	C	T	0.03678	NA	NA	NA	0.922124	rs6596025	1	ACSL6:AC034228.7	00:00:00	ncRNA_intronic	0.509	7	9	15	1	0	0
Carnitine	5:131227577:C:T	rs4320251	5	131227577	C	T	0.03877	4.354e-18	-0.4424	0.051	0.876249	rs6596025	1	ACSL6:AC034228.7	00:00:00	ncRNA_intronic	0.422	7	9	15	1	0	0
Carnitine	5:131227693:G:T	rs7443918	5	131227693	G	T	0.03877	NA	NA	NA	0.876249	rs6596025	1	ACSL6:AC034228.7	00:00:00	ncRNA_intronic	0.297	7	9	15	1	0	0
Carnitine	5:131227801:G:T	rs532645816	5	131227801	T	G	0.000994	NA	NA	NA	1	5:131932268:C:T	1	ACSL6:AC034228.7	00:00:00	ncRNA_intronic	0.739	NA	9	15	1	0	0
Carnitine	5:131228440:A:G	rs541133018	5	131228440	A	G	0.000994	NA	NA	NA	1	5:131932268:C:T	1	ACSL6:AC034228.7	00:00:00	ncRNA_intronic	0.961	NA	9	15	1	0	0
Carnitine	5:131229001:A:G	rs144657003	5	131229001	G	A	0.03678	1.185e-18	-0.456	0.0517	0.922124	rs6596025	1	ACSL6:AC034228.7	00:00:00	ncRNA_intronic	0.536	5	9	15	1	0	0
Carnitine	5:131229606:C:T	rs140597701	5	131229606	C	T	0.03678	1.18e-18	0.4561	0.0517	0.922124	rs6596025	1	ACSL6:AC034228.7	00:00:00	ncRNA_intronic	1.33	6	5	15	1	0	0
Carnitine	5:131232430:G:T	rs547727555	5	131232430	T	G	0.000994	NA	NA	NA	1	5:131932268:C:T	1	ACSL6:AC034228.7	00:00:00	ncRNA_intronic	0.88	NA	5	15	1	0	0
Carnitine	5:131232830:G:T	rs546418212	5	131232830	T	G	0.000994	NA	NA	NA	1	5:131932268:C:T	1	ACSL6:AC034228.7	00:00:00	ncRNA_intronic	0.924	NA	5	15	1	0	0
Carnitine	5:131238870:C:T	rs6880265	5	131238870	C	T	0.03678	7.437e-19	0.4582	0.0517	0.922124	rs6596025	1	ACSL6:AC034228.7	00:00:00	ncRNA_intronic	1.12	5	8	15	1	0	0
Carnitine	5:131242369:C:T	rs73259957	5	131242369	C	T	0.03777	5.833e-19	-0.4575	0.0514	0.89864	rs6596025	1	ACSL6:AC034228.7	00:00:00	ncRNA_intronic	1.558	7	9	15	1	0	0
Carnitine	5:131246696:C:T	rs7714321	5	131246696	C	T	0.03678	5.809e-19	-0.4576	0.0514	0.922124	rs6596025	1	ACSL6:AC034228.7	00:00:00	ncRNA_intronic	0.082	6	14	15	1	0	0
Carnitine	5:131247407:G:T	rs554861548	5	131247407	T	G	0.000994	NA	NA	NA	1	5:131932268:C:T	1	ACSL6:AC034228.7	00:00:00	ncRNA_intronic	8.003	NA	14	15	1	0	0
Carnitine	5:131248361:C:G	rs142356978	5	131248361	C	G	0.000994	NA	NA	NA	1	5:131932268:C:T	1	ACSL6:AC034228.7	00:00:00	ncRNA_intronic	0.699	6	14	15	1	0	0
Carnitine	5:131249108:C:T	rs187204100	5	131249108	T	C	0.000994	NA	NA	NA	1	5:131932268:C:T	1	ACSL6:AC034228.7	00:00:00	ncRNA_intronic	5.26	5	13	15	1	0	0
Carnitine	5:131249632:A:G	rs28377456	5	131249632	G	A	0.03678	5.717e-19	0.4577	0.0514	0.922124	rs6596025	1	ACSL6:AC034228.7	00:00:00	ncRNA_intronic	3.222	7	5	15	1	0	0
Carnitine	5:131249723:G:T	rs536970641	5	131249723	G	T	0.000994	NA	NA	NA	1	5:131932268:C:T	1	ACSL6:AC034228.7	00:00:00	ncRNA_intronic	12.57	NA	5	15	1	0	0
Carnitine	5:131250285:A:G	rs111472060	5	131250285	G	A	0.03678	NA	NA	NA	0.922124	rs6596025	1	ACSL6:AC034228.7	00:00:00	ncRNA_intronic	0.661	6	5	15	1	0	0
Carnitine	5:131250514:C:T	rs188925017	5	131250514	T	C	0.000994	NA	NA	NA	1	5:131932268:C:T	1	ACSL6:AC034228.7	00:00:00	ncRNA_intronic	6.104	6	5	15	1	0	0
Carnitine	5:131254987:C:T	rs138511693	5	131254987	T	C	0.000994	NA	NA	NA	1	5:131932268:C:T	1	ACSL6:AC034228.7	00:00:00	ncRNA_intronic	1.433	7	14	15	1	0	0
Carnitine	5:131257014:A:G	rs148516453	5	131257014	G	A	0.0328	3.224e-18	-0.4547	0.0522	0.811544	rs6596025	1	ACSL6:AC034228.7	00:00:00	ncRNA_intronic	0.393	7	14	15	1	0	0
Carnitine	5:131257027:A:G	rs142795198	5	131257027	G	A	0.0328	3.24e-18	0.4547	0.0522	0.811544	rs6596025	1	ACSL6:AC034228.7	00:00:00	ncRNA_intronic	2.394	7	14	15	1	0	0
Carnitine	5:131257469:C:T	rs185168605	5	131257469	C	T	0.006958	NA	NA	NA	0.774642	rs17211893	1	ACSL6:AC034228.7	00:00:00	ncRNA_intronic	0.63	6	14	15	1	0	0
Carnitine	5:131258915:C:T	rs529806521	5	131258915	C	T	0.000994	NA	NA	NA	1	5:131932268:C:T	1	ACSL6:AC034228.7	00:00:00	ncRNA_intronic	1.196	NA	9	15	1	0	0
Carnitine	5:131261162:C:G	rs28866891	5	131261162	G	C	0.03678	5.774e-19	-0.4576	0.0514	0.922124	rs6596025	1	ACSL6:AC034228.7	00:00:00	ncRNA_intronic	0.923	7	9	15	1	0	0
Carnitine	5:131261890:A:G	rs7728535	5	131261890	G	A	0.03678	5.817e-19	0.4576	0.0514	0.922124	rs6596025	1	ACSL6:AC034228.7	00:00:00	ncRNA_intronic	3.989	7	9	15	1	0	0
Carnitine	5:131268606:A:G	rs538135395	5	131268606	G	A	0.000994	NA	NA	NA	1	5:131932268:C:T	1	ACSL6:AC034228.7	00:00:00	ncRNA_intronic	1.131	NA	5	15	1	0	0
Carnitine	5:131271923:A:C	rs1508849	5	131271923	C	A	0.03678	6.945e-19	-0.4586	0.0517	0.922124	rs6596025	1	ACSL6:AC034228.7	00:00:00	ncRNA_intronic	1.228	NA	5	15	1	0	0
Carnitine	5:131272311:A:G	rs143303045	5	131272311	G	A	0.005964	4.933e-13	-0.5468	0.0757	0.746982	rs17618350	1	ACSL6:AC034228.7	00:00:00	ncRNA_intronic	0.103	7	5	15	1	0	0
Carnitine	5:131272406:A:G	rs6881104	5	131272406	G	A	0.03678	5.764e-19	-0.4574	0.0514	0.922124	rs6596025	1	ACSL6:AC034228.7	00:00:00	ncRNA_intronic	2.015	7	5	15	1	0	0
Carnitine	5:131277779:A:T	rs192494539	5	131277779	T	A	0.002982	8.612e-17	0.7279	0.0875	0.7485	rs186016014	1	ACSL6:AC034228.7	00:00:00	ncRNA_intronic	7.728	7	5	15	1	0	0
Carnitine	5:131278518:C:T	rs7706750	5	131278518	C	T	0.03678	1.137e-18	0.4564	0.0517	0.922124	rs6596025	1	ACSL6:AC034228.7	00:00:00	ncRNA_intronic	3.825	6	5	15	1	0	0
Carnitine	5:131278556:A:C	rs184881559	5	131278556	A	C	0.000994	NA	NA	NA	1	5:131932268:C:T	1	ACSL6:AC034228.7	00:00:00	ncRNA_intronic	14.86	6	5	15	1	0	0
Carnitine	5:131279165:C:T	rs7711551	5	131279165	C	T	0.03678	5.653e-19	0.4575	0.0514	0.922124	rs6596025	1	ACSL6:AC034228.7	00:00:00	ncRNA_intronic	0.168	7	5	15	1	0	0
Carnitine	5:131279509:G:GT	rs563528832	5	131279509	G	GT	0.000994	NA	NA	NA	1	5:131932268:C:T	1	ACSL6:AC034228.7	00:00:00	ncRNA_intronic	11.65	NA	5	15	1	0	0
Carnitine	5:131279512:A:T	rs185234357	5	131279512	A	T	0.000994	NA	NA	NA	1	5:131932268:C:T	1	ACSL6:AC034228.7	00:00:00	ncRNA_intronic	9.817	6	5	15	1	0	0
Carnitine	5:131279843:C:T	rs189220598	5	131279843	T	C	0.000994	NA	NA	NA	1	5:131932268:C:T	1	ACSL6:AC034228.7	00:00:00	ncRNA_intronic	11.47	5	5	15	1	0	0
Carnitine	5:131279947:C:T	rs73264066	5	131279947	C	T	0.03678	1.108e-18	-0.4565	0.0517	0.922124	rs6596025	1	ACSL6:AC034228.7	00:00:00	ncRNA_intronic	1.157	5	5	15	1	0	0
Carnitine	5:131281257:C:T	rs539144168	5	131281257	C	T	0.000994	NA	NA	NA	1	5:131932268:C:T	1	ACSL6:AC034228.7:AC034228.4	00:00:00	ncRNA_exonic	2.868	NA	5	15	1	0	0
Carnitine	5:131283289:C:T	rs148341426	5	131283289	C	T	0.0338	1.789e-18	-0.4576	0.0522	0.788474	rs6596025	1	ACSL6:AC034228.4	00:00:00	ncRNA_intronic	2.233	5	5	15	1	0	0
Carnitine	5:131286689:C:T	rs192024577	5	131286689	C	T	0.000994	NA	NA	NA	1	5:131932268:C:T	1	ACSL6:AC034228.4	00:00:00	ncRNA_intronic	6.703	7	5	15	1	0	0
Carnitine	5:131286925:A:T	rs17132127	5	131286925	T	A	0.03678	6.714e-19	-0.4588	0.0517	0.922124	rs6596025	1	ACSL6:AC034228.4	00:00:00	ncRNA_intronic	4.946	7	5	15	1	0	0
Carnitine	5:131287274:G:GT	rs565819711	5	131287274	GT	G	0.07654	NA	NA	NA	0.774642	rs17211893	1	ACSL6:AC034228.4	00:00:00	ncRNA_intronic	0.469	NA	5	15	1	0	0
Carnitine	5:131287274:GT:TT	rs529879791	5	131287274	GT	TT	0.006958	NA	NA	NA	0.774642	rs17211893	1	ACSL6:AC034228.4	00:00:00	NA	NA	NA	5	15	1	0	0
Carnitine	5:131287275:G:T	rs35129180	5	131287275	T	G	0.006958	NA	NA	NA	0.774642	rs17211893	1	ACSL6:AC034228.4	00:00:00	ncRNA_intronic	0.037	6	5	15	1	0	0
Carnitine	5:131288766:C:T	rs148993230	5	131288766	C	T	0.005964	3.329e-13	-0.5547	0.0762	0.746982	rs17618350	1	ACSL6:AC034228.4	00:00:00	ncRNA_intronic	15.18	7	4	15	1	0	0
Carnitine	5:131292194:A:C	rs188287860	5	131292194	C	A	0.000994	NA	NA	NA	1	5:131932268:C:T	1	ACSL6:AC034228.4	00:00:00	ncRNA_intronic	1.631	7	4	15	1	0	0
Carnitine	5:131292371:C:T	rs527924054	5	131292371	C	T	0.000994	NA	NA	NA	1	5:131932268:C:T	1	ACSL6:AC034228.4	00:00:00	ncRNA_intronic	0.756	NA	4	15	1	0	0
Carnitine	5:131292558:A:T	rs78161751	5	131292558	A	T	0.006958	NA	NA	NA	0.774642	rs17211893	1	ACSL6:AC034228.4	00:00:00	ncRNA_intronic	7.858	6	4	15	1	0	0
Carnitine	5:131293161:C:T	rs537803031	5	131293161	T	C	0.000994	NA	NA	NA	1	5:131932268:C:T	1	ACSL6:AC034228.4	00:00:00	ncRNA_intronic	1.09	NA	4	15	1	0	0
Carnitine	5:131293323:A:T	rs79768535	5	131293323	A	T	0.006958	NA	NA	NA	0.774642	rs17211893	1	ACSL6:AC034228.4	00:00:00	ncRNA_intronic	1.705	7	4	15	1	0	0
Carnitine	5:131293711:C:T	rs139284183	5	131293711	C	T	0.000994	NA	NA	NA	1	5:131932268:C:T	1	ACSL6:AC034228.4	00:00:00	ncRNA_intronic	6.663	4	4	15	1	0	0
Carnitine	5:131294013:C:T	rs115606734	5	131294013	C	T	0.02982	6.256e-19	-0.4712	0.053	0.725439	rs6596025	1	ACSL6:AC034228.4	00:00:00	ncRNA_intronic	0.338	3a	4	15	1	0	0
Carnitine	5:131294542:A:G	rs189955382	5	131294542	G	A	0.005964	3.141e-13	-0.5556	0.0762	0.746982	rs17618350	1	ACSL6:AC034228.4	00:00:00	ncRNA_intronic	0.074	6	4	15	1	0	0
Carnitine	5:131294966:A:G	rs10078535	5	131294966	G	A	0.03777	5.034e-19	0.4587	0.0515	0.89864	rs6596025	1	ACSL6:AC034228.4	00:00:00	ncRNA_intronic	4.963	7	4	15	1	0	0
Carnitine	5:131298130:C:T	rs7710095	5	131298130	C	T	0.006958	NA	NA	NA	0.774642	rs17211893	1	ACSL6:AC034228.4	00:00:00	ncRNA_intronic	6.425	5	4	15	1	0	0
Carnitine	5:131301016:T:TC	rs560959112	5	131301016	TC	T	0.000994	NA	NA	NA	1	5:131932268:C:T	1	ACSL6:AC034228.4	00:00:00	ncRNA_intronic	1.798	NA	4	15	1	0	0
Carnitine	5:131301018:C:T	rs562971242	5	131301018	C	T	0.000994	NA	NA	NA	1	5:131932268:C:T	1	ACSL6:AC034228.4	00:00:00	ncRNA_intronic	1.023	NA	4	15	1	0	0
Carnitine	5:131301774:G:T	rs138006912	5	131301774	G	T	0.000994	NA	NA	NA	1	5:131932268:C:T	1	ACSL6:AC034228.4	00:00:00	ncRNA_intronic	1.447	7	4	15	1	0	0
Carnitine	5:131302089:A:G	rs78185896	5	131302089	G	A	0.006958	NA	NA	NA	0.774642	rs17211893	1	ACSL6:AC034228.4	00:00:00	ncRNA_intronic	0.862	7	4	15	1	0	0
Carnitine	5:131302491:A:G	rs548561057	5	131302491	G	A	0.000994	NA	NA	NA	1	5:131932268:C:T	1	ACSL6:AC034228.4	00:00:00	ncRNA_intronic	7.851	NA	4	15	1	0	0
Carnitine	5:131302662:C:T	rs17211893	5	131302662	C	T	0.008946	1.652e-11	-0.4853	0.0721	1	rs17211893	1	ACSL6:AC034228.4	00:00:00	ncRNA_intronic	2.146	7	4	15	1	0	0
Carnitine	5:131305470:A:G	rs187313405	5	131305470	G	A	0.000994	NA	NA	NA	1	5:131932268:C:T	1	ACSL6	0	intronic	0.227	7	4	15	1	0	0
Carnitine	5:131307470:C:G	rs149613343	5	131307470	G	C	0.000994	NA	NA	NA	1	5:131932268:C:T	1	ACSL6	0	intronic	1.572	5	4	15	1	0	0
Carnitine	5:131308230:A:G	rs3843502	5	131308230	G	A	0.03479	7.602e-19	-0.46	0.0519	0.866585	rs6596025	1	ACSL6	0	intronic	3.18	5	4	15	1	0	0
Carnitine	5:131310058:G:T	rs10052554	5	131310058	G	T	0.0338	1.219e-18	0.4578	0.0519	0.839002	rs6596025	1	ACSL6	0	intronic	9.404	5	2	15	1	0	0
Carnitine	5:131311274:G:GCTGAGCCTGGCCTCACAAGCCATCCCTGGA	rs368731245	5	131311274	GCTGAGCCTGGCCTCACAAGCCATCCCTGGA	G	0.03678	NA	NA	NA	0.821147	rs6596025	1	ACSL6	0	intronic	8.994	NA	1	15	1	0	0
Carnitine	5:131313152:C:T	rs150975678	5	131313152	C	T	0.000994	NA	NA	NA	1	5:131932268:C:T	1	ACSL6	0	intronic	0.265	4	5	15	1	0	0
Carnitine	5:131314598:A:G	rs143350230	5	131314598	G	A	0.000994	NA	NA	NA	1	5:131932268:C:T	1	ACSL6	0	intronic	2.599	5	5	15	1	0	0
Carnitine	5:131315944:C:G	rs17132182	5	131315944	G	C	0.006958	NA	NA	NA	0.774642	rs17211893	1	ACSL6	0	intronic	2.167	7	5	15	1	0	0
Carnitine	5:131316722:A:G	rs10477740	5	131316722	G	A	0.0338	6.663e-19	-0.4609	0.0519	0.839002	rs6596025	1	ACSL6	0	intronic	0.375	7	5	15	1	0	0
Carnitine	5:131317897:C:T	rs368216850	5	131317897	C	T	0.006958	NA	NA	NA	0.774642	rs17211893	1	ACSL6	0	intronic	1.811	7	5	15	1	0	0
Carnitine	5:131318318:A:G	rs78938308	5	131318318	G	A	0.0338	1.304e-18	-0.4557	0.0518	0.839002	rs6596025	1	ACSL6	0	intronic	0.602	5	5	15	1	0	0
Carnitine	5:131319570:A:G	rs138564399	5	131319570	G	A	0.000994	NA	NA	NA	1	5:131932268:C:T	1	ACSL6	0	intronic	3.469	7	5	15	1	0	0
Carnitine	5:131322638:A:G	rs10059315	5	131322638	G	A	0.03579	1.342e-19	-0.4621	0.051	0.752172	rs10065631	1	ACSL6	0	intronic	0.5	7	4	15	1	0	0
Carnitine	5:131324377:A:G	rs7716905	5	131324377	G	A	0.03976	8.174e-21	0.4507	0.0482	0.674669	rs10065631	1	ACSL6	0	intronic	4.565	5	4	15	1	0	0
Carnitine	5:131324826:C:T	rs139858632	5	131324826	C	T	0.002982	1.739e-16	0.7163	0.0869	0.7485	rs186016014	1	ACSL6	0	intronic	0.891	5	4	15	1	0	0
Carnitine	5:131324970:A:G	rs190356154	5	131324970	G	A	0.000994	NA	NA	NA	1	5:131932268:C:T	1	ACSL6	0	intronic	5.753	5	4	15	1	0	0
Carnitine	5:131325533:C:T	rs550341276	5	131325533	C	T	0.000994	NA	NA	NA	1	5:131932268:C:T	1	ACSL6	0	intronic	0.549	NA	4	15	1	0	0
Carnitine	5:131325750:C:T	rs140588463	5	131325750	T	C	0.000994	NA	NA	NA	1	5:131932268:C:T	1	ACSL6	0	intronic	4.602	5	4	15	1	0	0
Carnitine	5:131326512:A:G	rs149511053	5	131326512	G	A	0.000994	NA	NA	NA	1	5:131932268:C:T	1	ACSL6	0	intronic	2.266	5	4	15	1	0	0
Carnitine	5:131327098:A:G	rs115820559	5	131327098	A	G	0.000994	NA	NA	NA	1	5:131932268:C:T	1	ACSL6	0	intronic	5.663	7	4	15	1	0	0
Carnitine	5:131327485:G:T	rs114399190	5	131327485	G	T	0.000994	NA	NA	NA	1	5:131932268:C:T	1	ACSL6	0	intronic	0.662	7	4	15	1	0	0
Carnitine	5:131328429:A:G	rs76664555	5	131328429	A	G	0.000994	NA	NA	NA	1	5:131932268:C:T	1	ACSL6	0	intronic	2.727	5	4	15	1	0	0
Carnitine	5:131328979:A:G	rs6596047	5	131328979	G	A	0.04076	1.769e-18	0.4094	0.0467	0.657547	rs10065631	1	ACSL6	0	intronic	0.06	5	4	15	1	0	0
Carnitine	5:131329467:A:G	rs140256352	5	131329467	G	A	0.000994	NA	NA	NA	1	5:131932268:C:T	1	ACSL6	0	intronic	0.382	5	4	15	1	0	0
Carnitine	5:131329553:G:T	rs3914020	5	131329553	G	T	0.03479	5.338e-20	0.4723	0.0516	0.774166	rs10065631	1	ACSL6	0	intronic	5.511	5	4	15	1	0	0
Carnitine	5:131330818:C:T	rs567733133	5	131330818	C	T	0.000994	NA	NA	NA	1	5:131932268:C:T	1	ACSL6	0	intronic	5.641	NA	2	15	1	0	0
Carnitine	5:131331345:C:G	rs138171999	5	131331345	C	G	0.000994	NA	NA	NA	1	5:131932268:C:T	1	ACSL6	0	intronic	0.38	5	2	15	1	0	0
Carnitine	5:131332426:C:T	rs77409091	5	131332426	C	T	0.000994	NA	NA	NA	1	5:131932268:C:T	1	ACSL6	0	intronic	4.041	4	2	15	1	0	0
Carnitine	5:131332582:C:G	rs533516686	5	131332582	G	C	0.000994	NA	NA	NA	1	5:131932268:C:T	1	ACSL6	0	intronic	2.986	NA	2	15	1	0	0
Carnitine	5:131333241:G:T	rs76654219	5	131333241	G	T	0.000994	NA	NA	NA	1	5:131932268:C:T	1	ACSL6	0	intronic	1.727	5	2	15	1	0	0
Carnitine	5:131333966:A:C	rs184165933	5	131333966	A	C	0.000994	NA	NA	NA	1	5:131932268:C:T	1	ACSL6	0	intronic	13.97	5	5	15	1	0	0
Carnitine	5:131337165:A:C	rs142979515	5	131337165	C	A	0.000994	NA	NA	NA	1	5:131932268:C:T	1	ACSL6	0	intronic	10.63	4	2	7	1	0	0
Carnitine	5:131337226:C:T	rs146111882	5	131337226	C	T	0.000994	NA	NA	NA	1	5:131932268:C:T	1	ACSL6	0	intronic	7.708	5	2	7	1	0	0
Carnitine	5:131338023:A:C	rs141197607	5	131338023	C	A	0.001988	1.695e-30	-1.1746	0.1023	1	rs141197607	1	ACSL6	0	intronic	3.34	4	2	7	1	0	0
Carnitine	5:131340778:A:G	rs189064223	5	131340778	G	A	0.005964	6.066e-14	-0.5727	0.0763	0.746982	rs17618350	1	ACSL6:AC034228.3	00:00:00	ncRNA_intronic	1.339	7	5	14	1	0	0
Carnitine	5:131341235:C:T	rs146085452	5	131341235	C	T	0.000994	NA	NA	NA	1	5:131932268:C:T	1	ACSL6:AC034228.3	00:00:00	ncRNA_intronic	10.66	5	5	14	1	0	0
Carnitine	5:131343491:G:T	rs145158444	5	131343491	G	T	0.000994	NA	NA	NA	1	5:131932268:C:T	1	ACSL6	0	intronic	4.952	4	5	14	1	0	0
Carnitine	5:131345001:C:T	rs564667905	5	131345001	T	C	0.000994	NA	NA	NA	1	5:131932268:C:T	1	ACSL6	0	intronic	4.899	NA	2	13	1	0	0
Carnitine	5:131345020:G:T	rs189840654	5	131345020	G	T	0.000994	NA	NA	NA	1	5:131932268:C:T	1	ACSL6	0	intronic	2.735	5	2	13	1	0	0
Carnitine	5:131346042:A:G	rs183708957	5	131346042	A	G	0.000994	NA	NA	NA	1	5:131932268:C:T	1	ACSL6	0	intronic	3.586	5	1	13	1	0	0
Carnitine	5:131347073:G:T	rs76936241	5	131347073	G	T	0.03181	3.86e-20	-0.4768	0.0519	0.847914	rs10065631	1	ACSL6	0	intronic	11.14	4	1	10	1	0	0
Carnitine	5:131349399:A:G	rs76178005	5	131349399	G	A	0.000994	NA	NA	NA	1	5:131932268:C:T	1	AC034228.2	506	downstream	3.486	5	5	14	1	0	0
Carnitine	5:131349405:A:T	rs146514741	5	131349405	A	T	0.000994	NA	NA	NA	1	5:131932268:C:T	1	AC034228.2	512	downstream	6.179	5	2	14	1	0	0
Carnitine	5:131351392:G:GC	rs551764925	5	131351392	GC	G	0.000994	NA	NA	NA	1	5:131932268:C:T	1	AC034228.2	2499	intergenic	0.056	NA	5	14	1	0	0
Carnitine	5:131357448:A:AC	rs34656575	5	131357448	AC	A	0.339	NA	NA	NA	0.660933	rs3843503	1	AC034228.2	8555	intergenic	0.119	NA	5	14	1	0	0
Carnitine	5:131357595:A:G	rs145617999	5	131357595	A	G	0.000994	NA	NA	NA	1	5:131932268:C:T	1	AC034228.2	8702	intergenic	4.996	5	5	14	1	0	0
Carnitine	5:131359805:C:T	rs184458015	5	131359805	C	T	0.000994	NA	NA	NA	1	5:131932268:C:T	1	AC034228.2	10912	intergenic	0.389	7	5	14	0	0	0
Carnitine	5:131374882:CT:CTT	rs113546155	5	131374882	CT	CTT	0.1372	NA	NA	NA	0.67084	rs3843503	1	IL3	21339	intergenic	NA	NA	9	15	0	0	0
Carnitine	5:131374882:C:CT	rs35422552	5	131374882	CT	C	0.337	NA	NA	NA	0.67084	rs3843503	1	IL3	21339	intergenic	0.446	NA	9	15	0	0	0
Carnitine	5:131387261:C:G	rs574020162	5	131387261	C	G	0.000994	NA	NA	NA	1	5:131932268:C:T	1	IL3	8960	intergenic	0.446	NA	5	15	1	0	0
Carnitine	5:131387412:A:G	rs190676272	5	131387412	G	A	0.000994	NA	NA	NA	1	5:131932268:C:T	1	IL3	8809	intergenic	2.207	6	5	15	1	0	0
Carnitine	5:131387964:A:T	rs554687294	5	131387964	A	T	0.000994	NA	NA	NA	1	5:131932268:C:T	1	IL3	8257	intergenic	0.417	NA	5	15	1	0	0
Carnitine	5:131388422:A:G	rs145735589	5	131388422	G	A	0.000994	NA	NA	NA	1	5:131932268:C:T	1	IL3	7799	intergenic	0.166	7	5	15	1	0	0
Carnitine	5:131389150:C:T	rs191731802	5	131389150	C	T	0.002982	1.271e-15	0.6847	0.0856	0.7485	rs186016014	1	IL3	7071	intergenic	0.385	5	5	15	1	0	0
Carnitine	5:131391752:A:G	rs140520605	5	131391752	G	A	0.000994	NA	NA	NA	1	5:131932268:C:T	1	IL3	4469	intergenic	3.593	5	5	15	1	0	0
Carnitine	5:131392279:A:C	5:131392279:A:C	5	131392279	C	A	0.000994	NA	NA	NA	1	5:131932268:C:T	1	IL3	3942	intergenic	0.623	NA	5	15	1	0	0
Carnitine	5:131393057:C:G	rs543434925	5	131393057	G	C	0.000994	NA	NA	NA	1	5:131932268:C:T	1	IL3	3164	intergenic	1.716	NA	5	15	1	0	0
Carnitine	5:131393348:C:T	rs184045547	5	131393348	C	T	0.000994	NA	NA	NA	1	5:131932268:C:T	1	IL3	2873	intergenic	1.12	5	5	15	1	0	0
Carnitine	5:131396352:C:T	rs200470744	5	131396352	C	T	0.000994	NA	NA	NA	1	5:131932268:C:T	1	IL3	0	UTR5	3.003	5	5	15	1	0	0
Carnitine	5:131396406:C:T	rs35415145	5	131396406	C	T	0.000994	NA	NA	NA	1	5:131932268:C:T	1	IL3	0	exonic	0.192	5	5	15	1	0	0
Carnitine	5:131396932:A:C	rs145738491	5	131396932	C	A	0.000994	NA	NA	NA	1	5:131932268:C:T	1	IL3	0	intronic	1.081	5	5	15	1	0	0
Carnitine	5:131403532:A:G	rs74905787	5	131403532	G	A	0.03181	NA	NA	NA	0.968781	rs10065631	1	IL3	4634	intergenic	1.609	7	5	15	1	0	0
Carnitine	5:131410779:A:G	rs2069626	5	131410779	G	A	0.01392	3.135e-24	0.7287	0.0718	1	rs2069626	1	CSF2	0	intronic	2.903	5	1	15	1	0	0
Carnitine	5:131414650:C:T	rs28551583	5	131414650	C	T	0.03181	4.634e-22	-0.4935	0.0511	0.968781	rs10065631	1	snoZ6	1108	intergenic	4.764	5	5	15	1	0	0
Carnitine	5:131415987:A:C	rs545016344	5	131415987	A	C	0.000994	NA	NA	NA	1	5:131932268:C:T	1	snoZ6	160	downstream	3.445	NA	5	15	1	0	0
Carnitine	5:131416269:A:T	rs180883597	5	131416269	T	A	0.000994	NA	NA	NA	1	5:131932268:C:T	1	snoZ6	442	downstream	2.138	5	5	15	1	0	0
Carnitine	5:131417914:A:G	rs149915062	5	131417914	G	A	0.000994	NA	NA	NA	1	5:131932268:C:T	1	snoZ6	2087	intergenic	5.329	5	5	15	1	0	0
Carnitine	5:131418581:A:G	rs144378017	5	131418581	G	A	0.000994	NA	NA	NA	1	5:131932268:C:T	1	snoZ6	2754	intergenic	0.506	5	5	15	1	0	0
Carnitine	5:131422833:C:T	rs115746091	5	131422833	C	T	0.03181	2.043e-22	-0.499	0.0512	0.968781	rs10065631	1	snoZ6	7006	intergenic	1.253	5	2	15	0	0	0
Carnitine	5:131423683:A:G	rs191225872	5	131423683	G	A	0.000994	NA	NA	NA	1	5:131932268:C:T	1	snoZ6	7856	intergenic	1.982	5	5	15	0	0	0
Carnitine	5:131426019:C:T	rs151016542	5	131426019	C	T	0.000994	NA	NA	NA	1	5:131932268:C:T	1	snoZ6	10192	intergenic	5.176	2a	5	15	0	0	0
Carnitine	5:131427643:C:T	rs184460599	5	131427643	T	C	0.000994	NA	NA	NA	1	5:131932268:C:T	1	snoZ6	11816	intergenic	5.052	5	5	15	0	0	0
Carnitine	5:131429032:C:T	rs115358989	5	131429032	C	T	0.01292	1.06e-26	-0.8037	0.0751	0.926676	rs2069626	1	snoZ6	13205	intergenic	0.303	5	5	15	0	0	0
Carnitine	5:131431746:A:C	rs3900685	5	131431746	C	A	0.002982	1.027e-16	-0.7363	0.0887	0.7485	rs186016014	1	snoZ6	15919	intergenic	0.32	NA	2	15	0	0	0
Carnitine	5:131436364:C:T	rs10065631	5	131436364	C	T	0.03082	7.576e-23	-0.5055	0.0514	1	rs10065631	1	snoZ6	20537	intergenic	5.889	4	2	15	0	0	0
Carnitine	5:131443152:C:T	rs571814314	5	131443152	T	C	0.0328	NA	NA	NA	0.939346	rs10065631	1	snoZ6	27325	intergenic	12.34	NA	5	15	0	0	0
Carnitine	5:131443296:C:T	rs553146007	5	131443296	C	T	0.000994	NA	NA	NA	1	5:131932268:C:T	1	snoZ6	27469	intergenic	3.637	NA	5	15	0	0	0
Carnitine	5:131445768:C:T	rs185277304	5	131445768	C	T	0.000994	NA	NA	NA	1	5:131932268:C:T	1	snoZ6	29941	intergenic	0.957	7	5	15	0	0	0
Carnitine	5:131447969:A:G	rs113817889	5	131447969	G	A	0.000994	NA	NA	NA	1	5:131932268:C:T	1	snoZ6	32142	intergenic	8.258	5	5	15	0	0	0
Carnitine	5:131449713:A:G	rs116163474	5	131449713	A	G	0.000994	NA	NA	NA	1	5:131932268:C:T	1	AC063976.1	33470	intergenic	13.11	5	5	15	0	0	0
Carnitine	5:131451299:C:T	rs77520261	5	131451299	T	C	0.000994	NA	NA	NA	1	5:131932268:C:T	1	AC063976.1	31884	intergenic	7.276	4	5	15	0	0	0
Carnitine	5:131457448:A:C	rs183582183	5	131457448	A	C	0.000994	NA	NA	NA	1	5:131932268:C:T	1	AC063976.1	25735	intergenic	0.953	7	14	15	0	0	0
Carnitine	5:131458667:C:G	rs190965406	5	131458667	C	G	0.000994	NA	NA	NA	1	5:131932268:C:T	1	AC063976.1	24516	intergenic	9.172	7	9	15	0	0	0
Carnitine	5:131459786:A:G	rs141127552	5	131459786	G	A	0.000994	NA	NA	NA	1	5:131932268:C:T	1	AC063976.1	23397	intergenic	3.13	5	9	15	0	0	0
Carnitine	5:131467448:A:G	rs146803688	5	131467448	G	A	0.000994	NA	NA	NA	1	5:131932268:C:T	1	AC063976.1	15735	intergenic	4.389	5	5	15	0	0	0
Carnitine	5:131467589:C:T	rs143746337	5	131467589	C	T	0.002982	4.108e-42	1.5041	0.1106	0.665336	rs57262206	1	AC063976.1	15594	intergenic	4.362	5	5	15	0	0	0
Carnitine	5:131476172:C:T	rs143499861	5	131476172	T	C	0.000994	NA	NA	NA	1	5:131932268:C:T	1	AC063976.1	7011	intergenic	0.984	7	5	15	0	0	0
Carnitine	5:131479057:A:G	rs140074831	5	131479057	G	A	0.000994	NA	NA	NA	1	5:131932268:C:T	1	AC063976.1	4126	intergenic	0.403	4	5	9	0	0	0
Carnitine	5:131480930:C:T	rs182831068	5	131480930	C	T	0.000994	NA	NA	NA	1	5:131932268:C:T	1	AC063976.1	2253	intergenic	0.135	6	9	15	0	0	0
Carnitine	5:131485423:A:G	rs150358873	5	131485423	G	A	0.000994	NA	NA	NA	1	5:131932268:C:T	1	AC063976.1	170	upstream	0.097	6	13	15	0	0	0
Carnitine	5:131485496:C:CACAG	rs573049113	5	131485496	CACAG	C	0.000994	NA	NA	NA	1	5:131932268:C:T	1	AC063976.1	243	upstream	5.969	NA	13	15	0	0	0
Carnitine	5:131491218:A:G	rs183112676	5	131491218	G	A	0.000994	NA	NA	NA	1	5:131932268:C:T	1	AC063976.1	5965	intergenic	6.178	7	9	15	0	0	0
Carnitine	5:131493475:A:G	rs138409383	5	131493475	G	A	0.000994	NA	NA	NA	1	5:131932268:C:T	1	AC063976.2	5820	intergenic	0.229	6	7	15	0	0	0
Carnitine	5:131495729:G:T	5:131495729:G:T	5	131495729	G	T	0.4483	NA	NA	NA	0.758203	rs3843503	1	AC063976.2	3566	intergenic	1.099	7	14	15	0	0	0
Carnitine	5:131504405:C:T	rs146569096	5	131504405	T	C	0.000994	NA	NA	NA	1	5:131932268:C:T	1	AC063976.2	4946	intergenic	3.068	5	5	15	0	0	0
Carnitine	5:131504747:G:T	rs191924156	5	131504747	G	T	0.007952	1.319e-13	0.5461	0.0738	1	rs17618350	1	AC063976.2	5288	intergenic	2.048	7	5	15	0	0	0
Carnitine	5:131505826:C:T	rs188821132	5	131505826	C	T	0.002982	2.118e-15	-0.6867	0.0866	0.7485	rs186016014	1	AC063976.2	6367	intergenic	11.49	6	5	15	0	0	0
Carnitine	5:131506451:A:C	rs115596925	5	131506451	C	A	0.005964	4.383e-36	1.1595	0.0924	1	rs115596925	1	AC063976.2	6992	intergenic	2.144	6	5	15	0	0	0
Carnitine	5:131513141:C:T	rs112963965	5	131513141	T	C	0.000994	NA	NA	NA	1	5:131932268:C:T	1	AC063976.3	1785	intergenic	4.326	5	2	15	0	0	0
Carnitine	5:131513766:C:T	rs112301768	5	131513766	C	T	0.000994	NA	NA	NA	1	5:131932268:C:T	1	AC063976.3	1160	intergenic	1.82	5	2	15	0	0	0
Carnitine	5:131514064:C:G	rs139371321	5	131514064	G	C	0.000994	NA	NA	NA	1	5:131932268:C:T	1	AC063976.3	862	downstream	6.305	5	3	15	0	0	0
Carnitine	5:131521472:A:G	rs187562140	5	131521472	G	A	0.000994	NA	NA	NA	1	5:131932268:C:T	1	P4HA2-AS1	0	ncRNA_intronic	0.343	6	4	15	1	0	0
Carnitine	5:131525553:A:G	rs143581184	5	131525553	A	G	0.000994	NA	NA	NA	1	5:131932268:C:T	1	P4HA2-AS1	0	ncRNA_intronic	4.057	7	1	15	1	0	0
Carnitine	5:131526980:A:C	rs543672569	5	131526980	C	A	0.000994	NA	NA	NA	1	5:131932268:C:T	1	P4HA2-AS1	0	ncRNA_intronic	1.736	NA	4	5	1	0	0
Carnitine	5:131529463:C:G	rs185270938	5	131529463	C	G	0.000994	NA	NA	NA	1	5:131932268:C:T	1	P4HA2	0	intronic	1.853	5	4	15	1	0	0
Carnitine	5:131530837:C:T	rs150697510	5	131530837	T	C	0.000994	NA	NA	NA	1	5:131932268:C:T	1	P4HA2	0	intronic	2.279	5	4	4	1	0	0
Carnitine	5:131531214:A:G	rs140200647	5	131531214	G	A	0.000994	NA	NA	NA	1	5:131932268:C:T	1	P4HA2	0	intronic	0.804	5	4	4	1	0	0
Carnitine	5:131534776:A:G	rs17618350	5	131534776	G	A	0.007952	6.933e-15	-0.5673	0.0729	1	rs17618350	1	P4HA2	0	intronic	4.003	7	4	4	1	0	0
Carnitine	5:131538400:A:G	rs546416412	5	131538400	G	A	0.0328	NA	NA	NA	0.939346	rs10065631	1	P4HA2:AC063976.7	00:00:00	ncRNA_exonic	12.23	NA	4	5	1	0	0
Carnitine	5:131538401:A:G	rs556575862	5	131538401	A	G	0.0328	NA	NA	NA	0.939346	rs10065631	1	P4HA2:AC063976.7	00:00:00	ncRNA_exonic	12.57	NA	4	5	1	0	0
Carnitine	5:131542469:C:G	rs141123398	5	131542469	G	C	0.000994	NA	NA	NA	1	5:131932268:C:T	1	P4HA2	0	intronic	4.866	5	3	5	1	0	0
Carnitine	5:131549452:C:T	rs144017771	5	131549452	C	T	0.000994	NA	NA	NA	1	5:131932268:C:T	1	P4HA2	0	intronic	4.563	6	4	4	1	0	0
Carnitine	5:131553428:T:TA	rs3214098	5	131553428	T	TA	0.4513	NA	NA	NA	0.749512	rs3843503	1	P4HA2	0	intronic	3.029	NA	4	4	1	0	0
Carnitine	5:131565961:C:CT	rs35388762	5	131565961	CT	C	0.4195	NA	NA	NA	0.748525	rs3843503	1	P4HA2	0	intronic	0.405	NA	5	15	1	0	0
Carnitine	5:131566568:C:CA	rs528741962	5	131566568	C	CA	0.4235	NA	NA	NA	0.646618	rs10463891	1	P4HA2	0	intronic	0.882	NA	5	15	1	0	0
Carnitine	5:131577849:C:CCTGCTTTCT	rs112951115	5	131577849	CCTGCTTTCT	C	0.496	NA	NA	NA	0.669955	rs10463891	1	P4HA2	0	intronic	0.97	NA	5	15	1	0	0
Carnitine	5:131578470:T:TAA	rs148529892	5	131578470	T	TAA	0.4573	NA	NA	NA	0.661282	rs10463891	1	P4HA2	0	intronic	2.416	NA	5	15	1	0	0
Carnitine	5:131580049:G:GTGTTT	rs568484497	5	131580049	G	GTGTTT	0.007952	NA	NA	NA	0.762094	rs17618350	1	P4HA2	0	intronic	10.45	NA	5	15	1	0	0
Carnitine	5:131582372:A:AACAATGAAGTATTC	rs6149247	5	131582372	A	AACAATGAAGTATTC	0.4722	NA	NA	NA	0.734315	rs10463891	1	P4HA2	0	intronic	2.399	NA	5	15	1	0	0
Carnitine	5:131588005:T:TAA	rs529232765	5	131588005	TAA	T	0.4254	NA	NA	NA	0.809828	rs10463891	1	P4HA2	0	intronic	1.731	NA	5	15	1	0	0
Carnitine	5:131592062:A:AC	rs36041222	5	131592062	A	AC	0.3887	NA	NA	NA	0.926503	rs10463891	1	P4HA2	0	intronic	3.647	NA	5	5	1	0	0
Carnitine	5:131593373:G:GCGGCGGCTC	rs537454255	5	131593373	G	GCGGCGGCTC	0.3887	NA	NA	NA	0.926227	rs10463891	1	P4HA2:PDLIM4	00:00:00	UTR5	14.92	NA	1	1	1	0	0
Carnitine	5:131595642:C:CTTAT	rs34992375	5	131595642	C	CTTAT	0.3917	NA	NA	NA	0.937994	rs10463891	1	P4HA2:PDLIM4	00:00:00	intronic	8.323	NA	1	7	1	0	0
Carnitine	5:131598746:A:ATTTG	rs113519509	5	131598746	A	ATTTG	0.498	NA	NA	NA	0.6722	rs419291	1	P4HA2:PDLIM4	00:00:00	intronic	5.609	NA	3	5	1	0	0
Carnitine	5:131600281:C:CCCCATCTCCAG	rs113309120	5	131600281	CCCCATCTCCAG	C	0.3857	NA	NA	NA	0.963186	rs10463891	1	P4HA2:PDLIM4	00:00:00	intronic	3.102	NA	4	5	1	0	0
Carnitine	5:131605671:A:ATG	rs146077748	5	131605671	A	ATG	0.4115	NA	NA	NA	0.673863	rs3843503	1	P4HA2:PDLIM4	00:00:00	intronic	2.167	NA	2	5	1	0	0
Carnitine	5:131607721:C:T	rs10479001	5	131607721	C	T	0.0507	1.098e-28	-0.4582	0.0412	0.758737	rs12777	1	P4HA2:PDLIM4	00:00:00	exonic	18	4	4	4	1	0	0
Carnitine	5:131612287:A:G	rs13357124	5	131612287	G	A	0.0507	1.505e-28	-0.457	0.0412	0.758737	rs12777	1	P4HA2	0	intronic	5.994	6	1	15	1	0	0
Carnitine	5:131618197:T:TG	rs35532613	5	131618197	TG	T	0.0507	NA	NA	NA	0.758737	rs12777	1	P4HA2	0	intronic	5.187	NA	5	15	1	0	0
Carnitine	5:131623683:G:GT	rs112824150	5	131623683	GT	G	0.3917	NA	NA	NA	0.915482	rs10463891	1	P4HA2	0	intronic	1.558	NA	4	15	1	0	0
Carnitine	5:131627364:C:T	rs144718927	5	131627364	T	C	0.000994	NA	NA	NA	1	5:131932268:C:T	1	P4HA2	0	intronic	7.027	6	5	15	1	0	0
Carnitine	5:131635011:G:GT	rs373907657	5	131635011	GT	G	0.000994	NA	NA	NA	1	5:131932268:C:T	1	SLC22A4	0	intronic	2.849	NA	5	5	1	0	0
Carnitine	5:131646100:C:T	rs76008642	5	131646100	C	T	0.01491	7.143e-35	-0.9023	0.0732	1	rs76008642	1	SLC22A4	0	intronic	2.783	5	2	15	1	0	0
Carnitine	5:131655008:A:G	rs569440761	5	131655008	A	G	0.01491	NA	NA	NA	1	rs76008642	1	SLC22A4:AC034220.3	00:00:00	ncRNA_intronic	0.216	NA	4	5	1	0	0
Carnitine	5:131663886:C:T	rs116228365	5	131663886	C	T	0.000994	NA	NA	NA	1	5:131932268:C:T	1	SLC22A4:AC034220.3	00:00:00	ncRNA_intronic	9.613	4	4	5	1	0	0
Carnitine	5:131664516:T:TTATATA	rs538021413	5	131664516	T	TTATATA	0.4225	NA	NA	NA	0.67204	rs419291	1	SLC22A4:AC034220.3	00:00:00	ncRNA_intronic	0.858	NA	4	5	1	0	0
Carnitine	5:131669409:G:GAAGA	rs56800160	5	131669409	G	GAAGA	0.4155	NA	NA	NA	0.979402	rs419291	1	SLC22A4:AC034220.3	00:00:00	ncRNA_intronic	12.9	NA	4	5	1	0	0
Carnitine	5:131671662:C:G	rs12777	5	131671662	G	C	0.04672	2.23e-33	0.5203	0.0432	1	rs12777	1	SLC22A4:AC034220.3	00:00:00	exonic	17.64	7	4	5	1	0	0
Carnitine	5:131673267:G:GCCTA	rs3991391	5	131673267	G	GCCTA	0.4155	NA	NA	NA	0.979402	rs419291	1	SLC22A4:AC034220.3	00:00:00	ncRNA_intronic	11.88	NA	4	5	1	0	0
Carnitine	5:131676729:G:GA	rs34796927	5	131676729	GA	G	0.3231	NA	NA	NA	0.658824	rs419291	1	SLC22A4:AC034220.3	00:00:00	ncRNA_intronic	2.695	NA	4	5	1	0	0
Carnitine	5:131682785:C:CCTGAGTT	rs147858478	5	131682785	C	CCTGAGTT	0.4165	NA	NA	NA	0.975426	rs419291	1	AC034220.3	0	ncRNA_intronic	7.968	NA	5	5	1	0	0
Carnitine	5:131685598:C:T	rs148657730	5	131685598	C	T	0.000994	NA	NA	NA	1	rs182262708	1	AC034220.3	0	ncRNA_exonic	0.259	7	4	5	1	0	0
Carnitine	5:131692142:G:GA	rs55737227	5	131692142	GA	G	0.326	NA	NA	NA	0.679258	rs419291	1	AC034220.3	0	ncRNA_intronic	0.536	NA	4	5	0	0	0
Carnitine	5:131692537:T:TA	rs36072035	5	131692537	T	TA	0.4155	NA	NA	NA	0.979402	rs419291	1	AC034220.3	0	ncRNA_intronic	8.42	NA	4	5	0	0	0
Carnitine	5:131695695:C:G	rs56966850	5	131695695	G	C	0.000994	NA	NA	NA	1	5:131932268:C:T	1	AC034220.3	0	ncRNA_intronic	0.741	5	4	5	1	0	0
Carnitine	5:131697529:C:CA	rs35297717	5	131697529	C	CA	0.3211	NA	NA	NA	0.652458	rs419291	1	AC034220.3	0	ncRNA_intronic	3.186	NA	4	5	1	0	0
Carnitine	5:131697770:A:G	rs146950191	5	131697770	G	A	0.01988	2.103e-14	-0.4757	0.0622	0.905327	rs114134063	1	AC034220.3	0	ncRNA_intronic	1.285	5	4	5	1	0	0
Carnitine	5:131704047:A:C	rs191860149	5	131704047	C	A	0.001988	5.289e-22	-0.9209	0.0955	1	rs191860149	1	AC034220.3	0	ncRNA_intronic	1.73	5	1	5	1	0	0
Carnitine	5:131705516:A:G	rs57262206	5	131705516	G	A	0.001988	1.614e-42	-1.6274	0.1191	1	rs57262206	1	AC034220.3:SLC22A5	00:00:00	ncRNA_intronic	9.714	4	1	1	1	0	0
Carnitine	5:131709032:T:TAATA	rs112838960	5	131709032	TAATA	T	0.4443	NA	NA	NA	0.602168	rs3843503	1	SLC22A5	0	intronic	0.956	NA	4	5	1	0	0
Carnitine	5:131710450:C:CAAA	rs34965096	5	131710450	CAAA	C	0.3241	NA	NA	NA	0.660909	rs419291	1	SLC22A5	0	intronic	0.999	NA	4	5	1	0	0
Carnitine	5:131712806:C:T	rs187964315	5	131712806	C	T	0.000994	NA	NA	NA	1	rs182262708	1	SLC22A5	0	intronic	1.016	5	2	5	1	0	0
Carnitine	5:131713419:G:GTT	rs35785385	5	131713419	GTT	G	0.4105	NA	NA	NA	0.991728	rs419291	1	SLC22A5	0	intronic	0.472	NA	4	5	1	0	0
Carnitine	5:131714344:A:AATC	rs5871452	5	131714344	A	AATC	0.3231	NA	NA	NA	0.658824	rs419291	1	SLC22A5	0	intronic	0.434	NA	4	5	1	0	0
Carnitine	5:131716078:A:G	rs150226345	5	131716078	G	A	0.000994	NA	NA	NA	1	5:131932268:C:T	1	SLC22A5	0	intronic	0.382	4	4	5	1	0	0
Carnitine	5:131716128:C:CT	rs34052176	5	131716128	C	CT	0.4056	NA	NA	NA	0.93807	rs419291	1	SLC22A5	0	intronic	2.134	NA	4	5	1	0	0
Carnitine	5:131721909:T:TTTTTC	rs143811719	5	131721909	TTTTTC	T	0.3231	NA	NA	NA	0.658824	rs419291	1	SLC22A5	0	intronic	0.757	NA	4	7	1	0	0
Carnitine	5:131728435:A:T	rs10080188	5	131728435	T	A	0.04573	2.373e-32	-0.5044	0.0426	0.933402	rs12777	1	SLC22A5	0	intronic	6.026	7	4	4	1	0	0
Carnitine	5:131729315:A:T	rs77893586	5	131729315	A	T	0.000994	NA	NA	NA	1	5:131932268:C:T	1	SLC22A5	0	intronic	6.522	5	4	4	1	0	0
Carnitine	5:131730052:C:CA	rs60522531	5	131730052	C	CA	0.1491	NA	NA	NA	0.992039	rs274547	1	SLC22A5	0	UTR3	1.493	NA	4	4	1	0	0
Carnitine	5:131730923:A:AC	rs144261584	5	131730923	AC	A	0.1481	NA	NA	NA	1	rs274547	1	SLC22A5	0	UTR3	0.872	NA	4	5	1	0	0
Carnitine	5:131741851:A:T	rs114134063	5	131741851	T	A	0.02187	6.017e-15	-0.4824	0.0618	1	rs114134063	1	C5orf56	4476	intergenic	5.41	5	2	15	1	0	0
Carnitine	5:131742718:C:CAAAAAAA	rs564949602	5	131742718	CAAAAAAA	C	0.2167	NA	NA	NA	0.625941	rs274547	1	C5orf56	3609	intergenic	1.169	NA	5	15	1	0	0
Carnitine	5:131751231:GGTTT:GGTTTGTTT	rs536280741	5	131751231	GGTTT	GGTTTGTTT	0.04771	NA	NA	NA	0.732149	rs12777	1	C5orf56	0	intronic	NA	NA	2	7	1	0	0
Carnitine	5:131777682:A:G	rs114283007	5	131777682	G	A	0.04374	1.246e-30	-0.4901	0.0426	0.804306	rs12777	1	C5orf56	0	intronic	0.089	5	4	5	1	0	0
Carnitine	5:131784933:A:C	rs564860358	5	131784933	C	A	0.000994	NA	NA	NA	1	rs182262708	1	C5orf56	0	intronic	2.103	NA	4	5	1	0	0
Carnitine	5:131787203:A:G	rs151112152	5	131787203	G	A	0.006958	2.705e-16	-0.7274	0.0889	1	rs151112152	1	C5orf56	0	intronic	5.994	3a	4	5	1	0	0
Carnitine	5:131790520:C:T	rs145432904	5	131790520	C	T	0.04274	2.477e-30	-0.4914	0.0429	0.782599	rs12777	1	C5orf56	0	intronic	2.369	7	2	5	1	0	0
Carnitine	5:131790662:A:G	rs115926813	5	131790662	G	A	0.04274	2.393e-30	-0.4916	0.0429	0.782599	rs12777	1	C5orf56	0	intronic	1.511	7	2	5	1	0	0
Carnitine	5:131799373:C:G	rs80112473	5	131799373	G	C	0.04374	2.856e-30	-0.4912	0.043	0.763473	rs12777	1	C5orf56	0	intronic	5.02	5	2	7	1	0	0
Carnitine	5:131799418:G:GCACACACACAC	rs199539932	5	131799418	GCACACACACAC	G	0.04175	NA	NA	NA	0.760989	rs12777	1	C5orf56	0	intronic	3.96	NA	2	7	1	0	0
Carnitine	5:131799431:G:GT	rs201629990	5	131799431	G	GT	0.04076	NA	NA	NA	0.739478	rs12777	1	C5orf56	0	intronic	4.015	NA	2	7	1	0	0
Carnitine	5:131799433:A:G	rs572502799	5	131799433	G	A	0.04076	NA	NA	NA	0.739478	rs12777	1	C5orf56	0	intronic	5.195	NA	2	7	1	0	0
Carnitine	5:131800990:A:G	rs79480807	5	131800990	G	A	0.04274	3.292e-30	-0.4917	0.0431	0.782599	rs12777	1	C5orf56	0	intronic	5.678	2b	2	7	1	0	0
Carnitine	5:131801220:A:G	rs74860073	5	131801220	G	A	0.01292	1.211e-33	-0.9028	0.0747	0.731685	rs76008642	1	C5orf56	0	intronic	0.526	5	1	7	1	0	0
Carnitine	5:131802223:C:T	rs113437942	5	131802223	C	T	0.04374	3.058e-30	-0.4916	0.043	0.763473	rs12777	1	C5orf56	0	intronic	0.342	4	1	7	1	0	0
Carnitine	5:131803851:A:G	rs114597978	5	131803851	G	A	0.04374	1.941e-30	-0.4938	0.0431	0.763473	rs12777	1	C5orf56:Y_RNA	00:00:00	ncRNA_exonic	2.257	4	2	5	1	0	0
Carnitine	5:131803884:A:G	rs144207852	5	131803884	G	A	0.000994	NA	NA	NA	1	5:131932268:C:T	1	C5orf56:Y_RNA	00:00:00	ncRNA_exonic	0.632	3a	2	5	1	0	0
Carnitine	5:131810013:C:T	rs192085947	5	131810013	C	T	0.000994	NA	NA	NA	1	5:131932268:C:T	1	C5orf56	0	intronic	9.779	7	4	5	1	0	0
Carnitine	5:131813807:A:C	rs116249308	5	131813807	A	C	0.000994	NA	NA	NA	1	5:131932268:C:T	1	C5orf56	2070	intergenic	1.016	4	2	5	1	0	0
Carnitine	5:131822383:C:T	rs116022693	5	131822383	C	T	0.000994	NA	NA	NA	1	5:131932268:C:T	1	IRF1	0	intronic	0.018	4	3	4	1	0	0
Carnitine	5:131828883:G:T	rs116363630	5	131828883	T	G	0.000994	NA	NA	NA	1	5:131932268:C:T	1	IRF1	2392	intergenic	4.92	5	5	5	1	0	0
Carnitine	5:131831589:C:T	rs150338858	5	131831589	C	T	0.000994	NA	NA	NA	1	5:131932268:C:T	1	IRF1	5098	intergenic	8.89	4	1	2	1	0	0
Carnitine	5:131844088:A:G	rs577717029	5	131844088	A	G	0.000994	NA	NA	NA	1	5:131932268:C:T	1	IRF1	17597	intergenic	1.006	NA	5	15	0	0	0
Carnitine	5:131844955:A:AT	rs74367688	5	131844955	AT	A	0.0835	NA	NA	NA	0.84165	rs75244569	1	IRF1	18464	intergenic	0.568	NA	5	15	0	0	0
Carnitine	5:131846693:A:AAT	rs137981305	5	131846693	A	AAT	0.07952	NA	NA	NA	0.879704	rs75244569	1	IRF1	20202	intergenic	0.45	NA	5	15	0	0	0
Carnitine	5:131848602:A:G	rs187113325	5	131848602	G	A	0.000994	NA	NA	NA	1	5:131932268:C:T	1	IRF1	22111	intergenic	2.534	7	7	15	0	0	0
Carnitine	5:131849661:C:G	rs189482115	5	131849661	G	C	0.000994	NA	NA	NA	1	5:131932268:C:T	1	IRF1	23170	intergenic	1.288	2b	1	15	0	0	0
Carnitine	5:131858211:C:T	rs115861191	5	131858211	C	T	0.04672	9.831e-26	-0.4424	0.0422	0.629427	rs75244569	1	IL5	18924	intergenic	0.354	6	5	15	0	0	0
Carnitine	5:131858992:C:G	rs144984936	5	131858992	G	C	0.04672	1.011e-25	0.4421	0.0422	0.629427	rs75244569	1	IL5	18143	intergenic	3.612	6	5	15	0	0	0
Carnitine	5:131861735:A:G	rs558404009	5	131861735	G	A	0.000994	NA	NA	NA	1	5:131932268:C:T	1	IL5	15400	intergenic	0.512	NA	5	15	0	0	0
Carnitine	5:131869601:A:G	rs147904823	5	131869601	G	A	0.000994	NA	NA	NA	1	5:131932268:C:T	1	IL5	7534	intergenic	0.4	6	13	15	1	0	0
Carnitine	5:131878882:C:T	rs2069822	5	131878882	C	T	0.01889	9.73e-22	0.5107	0.0533	1	rs2069822	1	IL5	0	intronic	4.548	NA	13	15	1	0	0
Carnitine	5:131892194:C:T	rs75840815	5	131892194	C	T	0.000994	NA	NA	NA	1	5:131932268:C:T	1	IL5:RAD50	00:00:00	intronic	9.764	3a	1	1	1	0	0
Carnitine	5:131898775:A:G	rs146043454	5	131898775	A	G	0.000994	NA	NA	NA	1	5:131932268:C:T	1	RAD50	0	intronic	11.26	6	4	5	1	0	0
Carnitine	5:131899002:A:G	rs58005372	5	131899002	A	G	0.000994	NA	NA	NA	1	5:131932268:C:T	1	RAD50	0	intronic	3.85	7	4	5	1	0	0
Carnitine	5:131899472:C:T	rs143621433	5	131899472	C	T	0.000994	NA	NA	NA	1	5:131932268:C:T	1	RAD50	0	intronic	2.619	6	4	5	1	0	0
Carnitine	5:131907342:C:T	rs115410548	5	131907342	C	T	0.000994	NA	NA	NA	1	5:131932268:C:T	1	RAD50	0	intronic	0.268	7	4	5	1	0	0
Carnitine	5:131909926:C:T	rs147239518	5	131909926	C	T	0.000994	NA	NA	NA	1	5:131932268:C:T	1	RAD50	0	intronic	4.343	7	4	5	1	0	0
Carnitine	5:131912257:A:G	rs146428511	5	131912257	A	G	0.000994	NA	NA	NA	1	5:131932268:C:T	1	RAD50	0	intronic	0.993	7	4	4	1	0	0
Carnitine	5:131912449:A:G	rs78909348	5	131912449	A	G	0.000994	NA	NA	NA	1	5:131932268:C:T	1	RAD50	0	intronic	0.007	5	4	4	1	0	0
Carnitine	5:131912502:C:CT	rs144756890	5	131912502	C	CT	0.000994	NA	NA	NA	1	5:131932268:C:T	1	RAD50	0	intronic	6.656	NA	4	4	1	0	0
Carnitine	5:131913647:C:T	rs150673516	5	131913647	C	T	0.000994	NA	NA	NA	1	5:131932268:C:T	1	RAD50	0	intronic	1.069	7	4	5	1	0	0
Carnitine	5:131916624:G:T	rs56749316	5	131916624	T	G	0.000994	NA	NA	NA	1	5:131932268:C:T	1	RAD50	0	intronic	1.685	7	4	5	1	0	0
Carnitine	5:131918907:C:T	rs142214122	5	131918907	C	T	0.01889	2.195e-20	-0.5083	0.0549	1	rs2069822	1	RAD50	0	intronic	2.698	6	4	5	1	0	0
Carnitine	5:131919197:A:C	rs61524390	5	131919197	A	C	0.000994	NA	NA	NA	1	5:131932268:C:T	1	RAD50	0	intronic	3.429	7	4	5	1	0	0
Carnitine	5:131924595:C:T	rs115100130	5	131924595	T	C	0.000994	NA	NA	NA	1	5:131932268:C:T	1	RAD50	0	intronic	5.209	5	4	5	1	0	0
Carnitine	5:131929347:C:G	rs58597200	5	131929347	G	C	0.000994	NA	NA	NA	1	5:131932268:C:T	1	RAD50	0	intronic	0.146	7	4	4	1	0	0
Carnitine	5:131932268:C:T	5:131932268:C:T	5	131932268	C	T	0.002982	3.753e-15	-0.838	0.1066	1	5:131932268:C:T	1	RAD50	0	intronic	6.111	NA	4	4	1	0	0
Carnitine	5:131933615:A:C	rs77637338	5	131933615	A	C	0.000994	NA	NA	NA	1	5:131932268:C:T	1	RAD50	0	intronic	9.008	6	4	4	1	0	0
Carnitine	5:131946998:C:G	rs190542456	5	131946998	G	C	0.000994	NA	NA	NA	1	5:131932268:C:T	1	RAD50	0	intronic	1.106	7	4	5	1	0	0
Carnitine	5:131971204:C:T	rs74828134	5	131971204	C	T	0.000994	NA	NA	NA	1	5:131932268:C:T	1	RAD50:AC004041.2	00:00:00	ncRNA_intronic	8.572	3a	3	5	1	0	0
Carnitine	5:131972223:C:T	rs74644031	5	131972223	C	T	0.000994	NA	NA	NA	1	5:131932268:C:T	1	RAD50:AC004041.2	00:00:00	ncRNA_intronic	2.426	7	3	5	1	0	0
Carnitine	5:131982158:C:T	rs80259500	5	131982158	C	T	0.000994	NA	NA	NA	1	5:131932268:C:T	1	AC004041.2	0	ncRNA_intronic	3.673	7	4	5	1	0	0
Carnitine	5:131985580:A:T	rs142310543	5	131985580	A	T	0.000994	NA	NA	NA	1	5:131932268:C:T	1	AC004041.2	0	ncRNA_intronic	14.11	7	5	15	1	0	0
Carnitine	5:131995813:A:G	rs2069748	5	131995813	G	A	0.000994	NA	NA	NA	1	5:131932268:C:T	1	AC004041.2:IL13	00:00:00	ncRNA_intronic	0.285	4	5	14	1	0	0
Carnitine	5:131997416:C:G	5:131997416:C:G	5	131997416	G	C	0.000994	NA	NA	NA	1	5:131932268:C:T	1	AC004041.2	0	ncRNA_intronic	2.123	4	2	15	1	0	0
Carnitine	5:131998857:C:T	rs2069754	5	131998857	C	T	0.000994	NA	NA	NA	1	5:131932268:C:T	1	AC004041.2	0	ncRNA_intronic	3.469	2b	2	15	1	0	0
Carnitine	5:132001828:C:T	rs531469256	5	132001828	T	C	0.000994	NA	NA	NA	1	5:131932268:C:T	1	AC004041.2	1863	intergenic	4.506	NA	5	15	1	0	0
Carnitine	5:132008354:A:G	rs61066906	5	132008354	A	G	0.000994	NA	NA	NA	1	5:131932268:C:T	1	IL4	1323	intergenic	1.676	5	5	15	1	0	0
Carnitine	5:132021624:A:G	rs78736323	5	132021624	G	A	0.005964	2.088e-12	-0.6512	0.0926	0.83166	rs142752151	1	AC004237.1	2748	intergenic	0.668	5	5	15	1	0	0
Carnitine	5:132022764:A:G	rs144972383	5	132022764	G	A	0.00497	5.954e-28	1.1373	0.1038	1	rs144972383	1	AC004237.1	1608	intergenic	0.629	5	5	15	1	0	0
Carnitine	5:132032498:C:T	rs17623617	5	132032498	C	T	0.005964	1.537e-11	-0.6054	0.0898	0.83166	rs142752151	1	AC004237.1:KIF3A	00:00:00	ncRNA_intronic	1.507	7	4	5	1	0	0
Carnitine	5:132056526:A:G	rs142752151	5	132056526	G	A	0.00497	5.702e-13	-0.6621	0.0919	1	rs142752151	1	AC004237.1:KIF3A	00:00:00	ncRNA_intronic	1.865	7	4	5	1	0	0
Carnitine	5:132059876:A:T	rs149831499	5	132059876	T	A	0.006958	6.457e-11	-0.5832	0.0893	0.711417	rs142752151	1	KIF3A	0	intronic	1.236	7	5	5	1	0	0
Carnitine	5:132129093:C:T	rs17594831	5	132129093	C	T	0.002982	3.191e-11	0.778	0.1172	1	rs17594831	1	2008-09-01	0	intronic	0.099	7	5	14	1	0	0
Carnitine	5:132150010:C:T	rs541082078	5	132150010	C	T	0.006958	1.49e-09	-0.6282	0.1039	1	rs541082078	1	SOWAHA	0	exonic	25.7	NA	1	10	1	0	0
Carnitine	5:132170346:C:T	rs148085285	5	132170346	C	T	0.006958	4.726e-09	-0.6039	0.1031	1	rs541082078	1	SHROOM1	3755	intergenic	0.924	6	5	15	1	0	0
Carnitine	5:132259755:A:G	rs181682217	5	132259755	G	A	0.005964	2.289e-08	-0.6144	0.1099	0.855418	rs541082078	1	AFF4	0	intronic	2.077	7	4	4	1	0	0
Carnitine	5:132318989:A:G	rs182262708	5	132318989	G	A	0.000994	3.817e-19	-1.3331	0.1491	1	rs182262708	1	AC010240.3	4354	intergenic	2.376	6	5	15	0	0	0
Carnitine	5:132396962:C:T	rs190862697	5	132396962	C	T	0.003976	2.907e-14	-0.5649	0.0743	1	rs190862697	1	HSPA4	0	intronic	0.928	7	5	5	1	0	0
Carnitine	5:132400599:A:C	rs185692327	5	132400599	A	C	0.000994	NA	NA	NA	1	5:131932268:C:T	1	HSPA4	0	intronic	8.277	7	4	5	1	0	0
Carnitine	5:132404892:A:G	rs187509382	5	132404892	A	G	0.000994	NA	NA	NA	1	5:131932268:C:T	1	HSPA4	0	intronic	6.674	7	4	4	1	0	0
Carnitine	5:132421920:A:C	rs545896740	5	132421920	C	A	0.000994	NA	NA	NA	1	5:131932268:C:T	1	HSPA4	0	intronic	0.086	NA	4	5	1	0	0
Carnitine	5:132523898:C:T	rs540705965	5	132523898	C	T	0.000994	NA	NA	NA	1	5:131932268:C:T	1	CTB-49A3.2	0	ncRNA_intronic	6.876	NA	7	15	1	0	0
Carnitine	5:132538168:A:G	rs148641513	5	132538168	G	A	0.003976	0.0004649	-0.3556	0.1016	0.7485	rs17594831	1	CTB-49A3.2:FSTL4	00:00:00	ncRNA_intronic	4.089	7	5	15	1	0	0
Carnitine	5:132552566:C:T	rs528919298	5	132552566	C	T	0.000994	NA	NA	NA	1	5:131932268:C:T	1	CTB-49A3.2:FSTL4	00:00:00	ncRNA_intronic	0.671	NA	5	15	1	0	0
Carnitine	5:132575723:C:CT	rs201839721	5	132575723	C	CT	0.00994	NA	NA	NA	1	5:131932268:C:T	1	FSTL4	0	intronic	6.284	NA	2	15	1	0	0
Carnitine	5:132575723:C:T	rs549963212	5	132575723	C	T	0.000994	NA	NA	NA	1	5:131932268:C:T	1	FSTL4	0	NA	6.756	NA	2	15	1	0	0
Carnitine	5:132608681:A:C	rs59244391	5	132608681	C	A	0.000994	NA	NA	NA	1	5:131932268:C:T	1	FSTL4:CTB-49A3.4	00:00:00	ncRNA_intronic	0.593	7	5	15	1	0	0
Carnitine	5:132611728:A:G	rs17166482	5	132611728	A	G	0.000994	NA	NA	NA	1	5:131932268:C:T	1	FSTL4	0	intronic	2.775	5	5	15	1	0	0
Carnitine	5:132641452:C:CTCT	rs544962438	5	132641452	CTCT	C	0.000994	NA	NA	NA	1	5:131932268:C:T	1	FSTL4	0	intronic	0.897	NA	5	15	1	0	0
Carnitine	5:132756442:A:G	rs193133157	5	132756442	G	A	0.000994	2.494e-11	-0.6975	0.1045	1	rs182262708	1	FSTL4	0	intronic	0.178	7	5	14	1	0	0
Carnitine	5:132803058:A:C	rs539332718	5	132803058	C	A	0.000994	NA	NA	NA	1	5:131932268:C:T	1	FSTL4	0	intronic	3.805	NA	2	15	1	0	0
Carnitine	5:132813479:G:GT	rs57998483	5	132813479	GT	G	0.000994	NA	NA	NA	1	5:131932268:C:T	1	FSTL4	0	intronic	6.717	NA	5	14	1	0	0
Carnitine	5:132822109:A:G	rs61397092	5	132822109	G	A	0.000994	NA	NA	NA	1	5:131932268:C:T	1	FSTL4	0	intronic	4.989	6	5	15	1	0	0
Carnitine	5:132822206:A:C	rs17166720	5	132822206	A	C	0.000994	NA	NA	NA	1	5:131932268:C:T	1	FSTL4	0	intronic	15.39	6	5	15	1	0	0
Carnitine	5:132822336:A:C	rs183757984	5	132822336	C	A	0.000994	NA	NA	NA	1	rs182262708	1	FSTL4	0	intronic	3.706	6	5	15	1	0	0
Carnitine	5:132827910:C:CTT	rs60503833	5	132827910	CTT	C	0.000994	NA	NA	NA	1	5:131932268:C:T	1	FSTL4	0	intronic	0.876	NA	14	15	1	0	0
Carnitine	5:132853063:A:G	rs12110279	5	132853063	G	A	0.000994	NA	NA	NA	1	5:131932268:C:T	1	FSTL4	0	intronic	0.093	7	5	15	1	0	0
Carnitine	5:132864186:A:G	rs76647947	5	132864186	G	A	0.000994	NA	NA	NA	1	5:131932268:C:T	1	FSTL4	0	intronic	1.936	7	5	15	1	0	0
Carnitine	5:132880924:A:G	rs142115340	5	132880924	G	A	0.000994	NA	NA	NA	1	5:131932268:C:T	1	FSTL4	0	intronic	2.139	3a	7	14	1	0	0
Carnitine	5:132883968:G:GCAGGTGACTTGGGGGAACC	rs540603074	5	132883968	GCAGGTGACTTGGGGGAACC	G	0.000994	NA	NA	NA	1	5:131932268:C:T	1	FSTL4	0	intronic	NA	NA	9	14	1	0	0
Carnitine	5:132914525:C:T	rs143198564	5	132914525	C	T	0.000994	NA	NA	NA	1	5:131932268:C:T	1	FSTL4	0	intronic	1.122	6	5	14	1	0	0
Carnitine	5:133035381:G:T	rs559895892	5	133035381	T	G	0.000994	NA	NA	NA	1	rs182262708	1	AC005178.1	20804	intergenic	1.914	NA	5	15	0	0	0
Carnitine	5:150624099:C:T	rs72794144	5	150624099	C	T	0.03181	1.471e-12	-0.3992	0.0564	1	rs72794144	2	GM2A	0	intronic	0.559	4	4	15	1	0	0
Carnitine	5:150679610:C:T	rs74823953	5	150679610	C	T	0.02187	9.16e-16	-0.5615	0.0699	1	rs74823953	2	SLC36A3	0	intronic	5.61	5	5	14	1	0	0
Carnitine	5:150692706:G:T	rs146767775	5	150692706	G	T	0.0159	2.31e-15	-0.5783	0.073	0.742755	rs74823953	2	SLC36A2	1832	intergenic	1.18	5	5	15	1	0	0
Carnitine	5:150708711:C:G	rs147000073	5	150708711	G	C	0.0159	3.48e-15	0.5845	0.0742	0.742755	rs74823953	2	SLC36A2	0	intronic	8.063	3a	4	15	1	0	0
Carnitine	5:150719909:A:G	rs149235996	5	150719909	G	A	0.0169	3.44e-15	0.5908	0.075	0.733689	rs143370068	2	SLC36A2	0	intronic	11.81	5	4	14	1	0	0
Carnitine	5:150723155:A:C	rs77010315	5	150723155	C	A	0.01491	1.1e-15	-0.6024	0.0752	0.822969	rs143370068	2	SLC36A2	0	exonic	26.2	5	3	14	1	0	0
Carnitine	5:150764239:C:T	rs143370068	5	150764239	C	T	0.01392	6.411e-15	-0.5948	0.0763	1	rs143370068	2	CTB-23I7.1	0	ncRNA_intronic	1.616	4	2	15	0	0	0
Carnitine	10:61475831:A:G	rs1625004	10	61475831	G	A	0.4284	5.507e-27	0.1923	0.0179	0.738505	rs1171610	3	SLC16A9	0	intronic	5.483	NA	14	15	1	0	0
Carnitine	10:61475827:A:C	rs1625027	10	61475827	C	A	0.4423	1.251e-26	0.1902	0.0178	0.760121	rs1171610	3	SLC16A9	0	intronic	1.879	NA	14	15	1	0	0
Carnitine	10:61387281:C:G	rs6481472	10	61387281	G	C	0.3519	3.253e-14	-0.1535	0.0202	1	rs6481472	3	RP11-135D11.2	16274	intergenic	2	5	5	15	0	0	0
Carnitine	10:61460554:A:C	rs61863104	10	61460554	C	A	0.1054	2.056e-26	0.3318	0.0312	1	rs61863104	3	SLC16A9	0	intronic	0.335	2b	4	15	1	0	0
Carnitine	10:61460254:A:G	rs61863103	10	61460254	G	A	0.1054	2.638e-26	-0.3308	0.0312	1	rs61863104	3	SLC16A9	0	intronic	4.617	5	4	15	1	0	0
Carnitine	10:61456859:A:G	rs61863100	10	61456859	G	A	0.1113	NA	NA	NA	0.944914	rs61863104	3	SLC16A9	0	intronic	2.635	6	5	15	1	0	0
Carnitine	10:61477697:C:T	rs1171610	10	61477697	C	T	0.4046	1.869e-20	0.1632	0.0176	1	rs1171610	3	SLC16A9	0	intronic	0.491	NA	13	15	1	0	0
Carnitine	10:61482737:C:T	rs10821583	10	61482737	C	T	0.3002	4e-22	-0.1791	0.0185	0.793692	rs2090125	3	SLC16A9	0	intronic	1.201	7	7	15	1	0	0
Carnitine	10:61490718:A:G	rs4948240	10	61490718	G	A	0.3002	3.132e-21	-0.1744	0.0184	0.793692	rs2090125	3	SLC16A9	0	intronic	0.051	7	5	15	1	0	0
Carnitine	10:61491998:A:G	rs61863109	10	61491998	G	A	0.3002	2.041e-21	-0.175	0.0184	0.793692	rs2090125	3	SLC16A9	0	intronic	1.427	7	5	15	1	0	0
Carnitine	10:61492394:A:G	rs72815864	10	61492394	G	A	0.3002	4.794e-21	-0.1733	0.0184	0.793692	rs2090125	3	SLC16A9	0	intronic	4.72	5	5	15	1	0	0
Carnitine	10:61479905:A:G	rs35467361	10	61479905	G	A	0.3002	2.612e-22	-0.1803	0.0186	0.793692	rs2090125	3	SLC16A9	0	intronic	0.596	6	9	15	1	0	0
Carnitine	10:61481525:C:T	rs148523159	10	61481525	C	T	0.2972	2.79e-22	0.18	0.0185	0.786418	rs2090125	3	SLC16A9	0	intronic	3.16	6	14	15	1	0	0
Carnitine	10:61486286:C:T	rs2671613	10	61486286	C	T	0.4612	1.197e-19	-0.1556	0.0172	1	rs2671613	3	SLC16A9	0	intronic	1.77	NA	5	15	1	0	0
Carnitine	10:61464952:A:T	rs61863105	10	61464952	T	A	0.05666	2.197e-20	-0.35	0.0378	0.857051	rs2893808	3	SLC16A9	0	intronic	3.347	6	4	15	1	0	0
Carnitine	10:61494037:C:T	rs1171582	10	61494037	C	T	0.3976	3.123e-18	0.1493	0.0171	0.727961	rs2671613	3	SLC16A9	0	intronic	4.248	5	5	15	1	0	0
Carnitine	10:61411692:C:T	rs2893808	10	61411692	C	T	0.05467	6.137e-21	0.359	0.0382	1	rs2893808	3	SLC16A9	0	UTR3	11.64	7	4	15	1	0	0
Carnitine	10:61525567:A:G	rs2090123	10	61525567	G	A	0.4135	2.326e-17	0.1472	0.0174	0.645951	rs2671613	3	LINC00948	12363	intergenic	2.84	NA	9	15	0	0	0
Carnitine	10:61512057:A:C	rs1171594	10	61512057	C	A	0.4841	8.211e-17	-0.1424	0.0171	0.960398	rs7893844	3	LINC00948	0	ncRNA_intronic	7.583	6	1	15	0	0	0
Carnitine	10:61479385:A:G	rs1171609	10	61479385	G	A	0.4076	2.588e-20	-0.1627	0.0176	0.979044	rs1171610	3	SLC16A9	0	intronic	6.599	NA	9	15	1	0	0
Carnitine	10:61487557:A:G	rs2137905	10	61487557	G	A	0.4085	3.29e-20	0.1616	0.0175	0.983358	rs1171610	3	SLC16A9	0	intronic	1.435	NA	5	15	1	0	0
Carnitine	10:61491646:C:T	rs2671611	10	61491646	C	T	0.4742	1.253e-16	0.1427	0.0172	0.811894	rs7893844	3	SLC16A9	0	intronic	1.996	NA	5	15	1	0	0
Carnitine	10:61463768:C:T	rs12573838	10	61463768	C	T	0.1541	3.383e-19	-0.2262	0.0253	1	rs12573838	3	SLC16A9	0	intronic	0.35	7	4	15	1	0	0
Carnitine	10:61461103:C:T	rs715941	10	61461103	C	T	0.4374	8.7e-13	0.1217	0.017	1	rs715941	3	SLC16A9	0	intronic	1.581	NA	4	15	1	0	0
Carnitine	10:61518989:C:T	rs1913507	10	61518989	C	T	0.4463	2.796e-11	-0.115	0.0173	0.820518	rs7893844	3	LINC00948	5785	intergenic	1.059	NA	9	15	0	0	0
Carnitine	10:61524061:C:T	rs7072771	10	61524061	C	T	0.4523	4.536e-11	-0.1138	0.0173	0.839138	rs7893844	3	LINC00948	10857	intergenic	4.9	5	9	15	0	0	0
Carnitine	10:61519095:A:G	rs1913506	10	61519095	G	A	0.4473	3.049e-11	-0.1148	0.0173	0.823346	rs7893844	3	LINC00948	5891	intergenic	1.176	NA	9	15	0	0	0
Carnitine	10:61510559:A:G	rs6479648	10	61510559	G	A	0.4602	1.002e-10	-0.1113	0.0172	0.786543	rs7893844	3	LINC00948	0	ncRNA_intronic	1.905	1f	1	15	0	0	0
Carnitine	10:61516587:A:G	rs10821585	10	61516587	G	A	0.4483	2.982e-11	-0.1146	0.0172	0.818977	rs7893844	3	LINC00948	3383	intergenic	3.007	6	5	15	0	0	0
Carnitine	10:61523347:C:T	rs7893844	10	61523347	C	T	0.4821	3.194e-16	-0.1403	0.0172	1	rs7893844	3	LINC00948	10143	intergenic	5.655	5	9	15	0	0	0
Carnitine	10:61521501:C:T	rs4948360	10	61521501	C	T	0.4483	3.941e-11	0.114	0.0173	0.840754	rs7893844	3	LINC00948	8297	intergenic	1.878	6	7	15	0	0	0
Carnitine	10:61508784:A:G	rs10128501	10	61508784	G	A	0.4602	9.115e-11	0.1114	0.0172	0.786543	rs7893844	3	LINC00948	0	ncRNA_intronic	0.197	1b	2	15	0	0	0
Carnitine	10:61522319:A:G	rs9943397	10	61522319	G	A	0.4473	4.996e-11	-0.1135	0.0173	0.845146	rs7893844	3	LINC00948	9115	intergenic	0.687	1f	7	15	0	0	0
Carnitine	10:61520857:A:G	rs4948358	10	61520857	G	A	0.2734	8.534e-14	-0.1402	0.0188	0.971337	rs2090125	3	LINC00948	7653	intergenic	0.18	6	9	15	0	0	0
Carnitine	10:61507014:C:T	rs10993988	10	61507014	C	T	0.2724	3.974e-14	-0.1415	0.0187	0.956942	rs2090125	3	LINC00948	0	ncRNA_intronic	3.245	5	5	15	0	0	0
Carnitine	10:61522875:C:T	rs7067658	10	61522875	C	T	0.2744	1.034e-13	-0.1399	0.0188	0.985632	rs2090125	3	LINC00948	9671	intergenic	0.554	5	7	15	0	0	0
Carnitine	10:61509122:C:G	rs10993992	10	61509122	G	C	0.2714	4.276e-14	-0.1414	0.0187	0.952042	rs2090125	3	LINC00948	0	ncRNA_intronic	3.5	7	5	15	0	0	0
Carnitine	10:61494123:C:G	10:61494123:C:G	10	61494123	G	C	0.494	2.187e-17	0.1457	0.0172	0.892109	rs7893844	3	SLC16A9	0	intronic	0.065	5	5	15	1	0	0
Carnitine	10:61442794:A:G	rs74631345	10	61442794	G	A	0.06262	3.482e-11	-0.2358	0.0356	1	rs74631345	3	SLC16A9	0	intronic	3.185	5	4	15	1	0	0
Carnitine	10:61481109:C:T	rs7911832	10	61481109	C	T	0.3678	6.364e-14	0.1348	0.018	0.826433	rs1171610	3	SLC16A9	0	intronic	3.893	6	9	15	1	0	0
Carnitine	10:61542476:C:T	rs1913512	10	61542476	C	T	0.4712	4.311e-10	0.1063	0.017	0.907295	rs10761417	3	CCDC6	6044	intergenic	2.653	NA	5	15	1	0	0
Carnitine	10:61546009:C:T	rs4948364	10	61546009	C	T	0.4722	1.406e-10	0.1091	0.017	0.911354	rs10761417	3	CCDC6	2511	intergenic	3.804	7	5	15	1	0	0
Carnitine	10:61542343:C:T	rs1913513	10	61542343	C	T	0.4702	3.887e-10	0.1066	0.017	0.894973	rs10761417	3	CCDC6	6177	intergenic	6.537	NA	5	15	1	0	0
Carnitine	10:61570411:A:T	rs7075215	10	61570411	T	A	0.4662	4.1e-10	0.1068	0.0171	0.944247	rs10761417	3	CCDC6	0	intronic	3.639	5	4	4	1	0	0
Carnitine	10:61556986:C:T	rs10761414	10	61556986	C	T	0.4682	2.402e-10	-0.1079	0.017	0.935936	rs10761417	3	CCDC6	0	intronic	7.634	6	4	5	1	0	0
Carnitine	10:61570450:A:T	rs4948243	10	61570450	T	A	0.4662	3.859e-10	-0.107	0.0171	0.944247	rs10761417	3	CCDC6	0	intronic	0.619	5	4	4	1	0	0
Carnitine	10:61563730:C:T	rs1955321	10	61563730	C	T	0.4662	3.676e-10	-0.107	0.0171	0.944247	rs10761417	3	CCDC6	0	intronic	3.142	NA	4	4	1	0	0
Carnitine	10:61539660:A:C	rs721991	10	61539660	C	A	0.4821	2.786e-09	0.1011	0.017	0.863083	rs10761417	3	CCDC6	8860	intergenic	12.36	5	2	15	1	0	0
Carnitine	10:61561977:C:T	rs7079829	10	61561977	C	T	0.4692	2.107e-10	0.1083	0.017	0.931987	rs10761417	3	CCDC6	0	intronic	0.256	7	4	5	1	0	0
Carnitine	10:61566323:C:T	rs7099368	10	61566323	T	C	0.4612	NA	NA	NA	0.933449	rs10761417	3	CCDC6	0	intronic	5.056	7	4	4	1	0	0
Carnitine	10:61570840:C:T	rs4948366	10	61570840	C	T	0.4722	2.916e-10	0.1075	0.0171	0.975774	rs10761417	3	CCDC6	0	intronic	2.212	5	4	4	1	0	0
Carnitine	10:61572732:G:T	rs7894842	10	61572732	G	T	0.4722	4.334e-10	0.1066	0.0171	0.975774	rs10761417	3	CCDC6	0	intronic	5.067	5	4	5	1	0	0
Carnitine	10:61572720:C:G	rs7909766	10	61572720	G	C	0.4722	4.31e-10	-0.1066	0.0171	0.975774	rs10761417	3	CCDC6	0	intronic	0.319	5	4	5	1	0	0
Carnitine	10:61573123:C:T	rs9971121	10	61573123	C	T	0.4722	3.32e-10	0.1073	0.0171	0.975774	rs10761417	3	CCDC6	0	intronic	4.116	6	4	5	1	0	0
Carnitine	10:61538643:C:T	rs1877796	10	61538643	C	T	0.4821	2.976e-09	-0.1009	0.017	0.863083	rs10761417	3	CCDC6	9877	intergenic	5.82	NA	5	15	1	0	0
Carnitine	10:61565654:C:T	rs10761415	10	61565654	C	T	0.4722	2.573e-10	-0.1077	0.017	0.975774	rs10761417	3	CCDC6	0	intronic	3.074	6	4	4	1	0	0
Carnitine	10:61546674:C:T	rs1877793	10	61546674	C	T	0.4702	1.403e-10	-0.1092	0.017	0.903252	rs10761417	3	CCDC6	1846	intergenic	0.251	NA	5	15	1	0	0
Carnitine	10:61569076:C:T	rs2393572	10	61569076	C	T	0.4722	2.87e-10	0.1075	0.017	0.975774	rs10761417	3	CCDC6	0	intronic	2.052	3a	4	4	1	0	0
Carnitine	10:61546941:C:T	rs10994008	10	61546941	C	T	0.4692	1.47e-10	0.1091	0.017	0.907502	rs10761417	3	CCDC6	1579	intergenic	0.591	4	5	5	1	0	0
Carnitine	10:61545182:A:G	rs58643066	10	61545182	G	A	0.4722	5.326e-10	0.1057	0.017	0.911354	rs10761417	3	CCDC6	3338	intergenic	0.099	7	5	15	1	0	0
Carnitine	10:61539402:G:T	rs721992	10	61539402	G	T	0.4821	2.967e-09	-0.1009	0.017	0.863083	rs10761417	3	CCDC6	9118	intergenic	0.294	7	5	15	1	0	0
Carnitine	10:61548162:A:G	rs12572724	10	61548162	G	A	0.4692	1.925e-10	-0.1084	0.017	0.907502	rs10761417	3	CCDC6	358	downstream	1.174	7	4	5	1	0	0
Carnitine	10:61521606:A:C	rs10993997	10	61521606	C	A	0.2753	8.134e-14	-0.1402	0.0188	0.981032	rs2090125	3	LINC00948	8402	intergenic	1.553	6	9	15	0	0	0
Carnitine	10:61548290:C:G	rs7069589	10	61548290	G	C	0.4692	1.999e-10	0.1083	0.017	0.907502	rs10761417	3	CCDC6	230	downstream	0.314	6	4	5	1	0	0
Carnitine	10:61541637:C:G	rs2090121	10	61541637	G	C	0.4761	5.163e-10	0.1057	0.017	0.879892	rs10761417	3	CCDC6	6883	intergenic	1.079	7	5	15	1	0	0
Carnitine	10:61538962:A:G	rs4387309	10	61538962	G	A	0.4761	5.308e-10	-0.1056	0.017	0.879892	rs10761417	3	CCDC6	9558	intergenic	3.328	7	5	15	1	0	0
Carnitine	10:61543696:A:G	rs111496898	10	61543696	A	G	0.4722	NA	NA	NA	0.911354	rs10761417	3	CCDC6	4824	intergenic	2.866	6	5	15	1	0	0
Carnitine	10:61524908:C:G	rs2090125	10	61524908	G	C	0.2734	6.565e-14	0.1414	0.0189	1	rs2090125	3	LINC00948	11704	intergenic	1.437	7	9	15	0	0	0
Carnitine	10:61784928:G:T	rs7068231	10	61784928	G	T	0.4006	2.883e-11	0.1181	0.0178	1	rs7068231	3	ANK3	1127	intergenic	2.662	7	5	15	1	0	0
Carnitine	10:61540080:C:T	rs1913514	10	61540080	C	T	0.4761	4.349e-10	-0.1062	0.017	0.879892	rs10761417	3	CCDC6	8440	intergenic	3.866	NA	5	15	1	0	0
Carnitine	10:61498868:A:G	rs61863111	10	61498868	G	A	0.2704	1.61e-14	-0.1444	0.0188	0.937688	rs2090125	3	LINC00948	0	ncRNA_exonic	2.286	7	5	15	1	0	0
Carnitine	10:61520003:G:T	rs1877792	10	61520003	G	T	0.4473	3.307e-11	-0.1144	0.0173	0.823346	rs7893844	3	LINC00948	6799	intergenic	1.532	NA	9	15	0	0	0
Carnitine	10:61573983:C:T	rs10761417	10	61573983	C	T	0.4781	7.07e-11	0.1115	0.0171	1	rs10761417	3	CCDC6	0	intronic	5.037	3a	4	5	1	0	0
Carnitine	10:61518770:A:G	rs7070374	10	61518770	G	A	0.4473	3.093e-11	0.1146	0.0172	0.823346	rs7893844	3	LINC00948	5566	intergenic	0.451	5	9	15	0	0	0
Carnitine	10:61520185:C:G	rs1877791	10	61520185	G	C	0.4473	2.733e-11	-0.1149	0.0173	0.823346	rs7893844	3	LINC00948	6981	intergenic	1.475	5	9	15	0	0	0
Carnitine	10:61520567:C:T	rs1877790	10	61520567	C	T	0.4483	2.847e-11	0.1148	0.0173	0.826865	rs7893844	3	LINC00948	7363	intergenic	0.006	NA	9	15	0	0	0
Carnitine	10:61507085:C:T	rs10993989	10	61507085	C	T	0.2724	3.926e-14	0.1415	0.0187	0.956942	rs2090125	3	LINC00948	0	ncRNA_intronic	6.158	5	5	15	0	0	0
Carnitine	10:61503990:A:G	rs61861084	10	61503990	G	A	0.2704	3.479e-14	-0.1421	0.0187	0.947362	rs2090125	3	LINC00948	0	ncRNA_exonic	0.514	5	5	15	1	0	0
Carnitine	10:61523108:C:G	rs7068200	10	61523108	G	C	0.2744	1.066e-13	-0.1398	0.0188	0.985632	rs2090125	3	LINC00948	9904	intergenic	3.344	7	9	15	0	0	0
Carnitine	10:61522400:A:G	rs56371708	10	61522400	G	A	0.2744	7.445e-14	-0.1407	0.0188	0.985632	rs2090125	3	LINC00948	9196	intergenic	0.057	5	7	15	0	0	0
Carnitine	10:61517799:C:G	rs61861088	10	61517799	G	C	0.2724	7.006e-14	-0.1405	0.0188	0.956942	rs2090125	3	LINC00948	4595	intergenic	0.498	5	2	15	0	0	0
Carnitine	10:61558501:C:G	rs10821601	10	61558501	G	C	0.4682	2.333e-10	0.108	0.017	0.935936	rs10761417	3	CCDC6	0	intronic	0.002	6	4	5	1	0	0
Carnitine	10:61507663:C:T	rs55981851	10	61507663	C	T	0.2724	4.192e-14	-0.1414	0.0187	0.956942	rs2090125	3	LINC00948	0	ncRNA_intronic	0.826	5	5	15	0	0	0
Carnitine	10:61521278:A:C	rs4948359	10	61521278	C	A	0.2744	7.972e-14	-0.1402	0.0188	0.985632	rs2090125	3	LINC00948	8074	intergenic	2.967	5	7	15	0	0	0
Carnitine	10:61509605:A:G	rs72815872	10	61509605	G	A	0.2724	4.234e-14	-0.1414	0.0187	0.956942	rs2090125	3	LINC00948	0	ncRNA_intronic	2.586	5	2	15	0	0	0
Carnitine	10:61520712:C:T	rs4948357	10	61520712	C	T	0.2734	8.275e-14	-0.1401	0.0188	0.971337	rs2090125	3	LINC00948	7508	intergenic	0.036	6	9	15	0	0	0
Carnitine	10:61536894:A:G	rs7900367	10	61536894	G	A	0.4821	3.056e-09	0.1008	0.017	0.863083	rs10761417	3	CCDC6	11626	intergenic	2.11	7	5	15	0	0	0
Carnitine	10:61556724:A:G	rs10821599	10	61556724	A	G	0.4682	NA	NA	NA	0.935936	rs10761417	3	CCDC6	0	intronic	0.854	6	4	5	1	0	0
Carnitine	10:61504295:A:G	rs61861085	10	61504295	G	A	0.2684	NA	NA	NA	0.947184	rs2090125	3	LINC00948	0	ncRNA_intronic	0.622	6	5	15	1	0	0
Carnitine	10:61524154:G:T	rs74904825	10	61524154	G	T	0.2704	NA	NA	NA	0.976052	rs2090125	3	LINC00948	10950	intergenic	6.274	7	9	15	0	0	0
Carnitine	10:61524155:G:T	rs77835704	10	61524155	G	T	0.2704	NA	NA	NA	0.976052	rs2090125	3	LINC00948	10951	intergenic	2.779	7	9	15	0	0	0
Carnitine	10:61570574:C:T	rs4948244	10	61570574	C	T	0.3966	1.203e-08	-0.1002	0.0176	0.675857	rs10761417	3	CCDC6	0	intronic	0.725	5	4	4	1	0	0
Carnitine	10:61561428:C:T	rs4948242	10	61561428	C	T	0.4751	1.55e-10	-0.1088	0.017	0.963528	rs10761417	3	CCDC6	0	intronic	0.742	7	4	5	1	0	0
Carnitine	10:61561540:C:T	rs4948365	10	61561540	C	T	0.4612	2.118e-10	0.1084	0.0171	0.909698	rs10761417	3	CCDC6	0	intronic	3.695	6	4	5	1	0	0
Carnitine	10:61569816:A:G	rs12262735	10	61569816	G	A	0.3966	1.183e-08	-0.1002	0.0176	0.675857	rs10761417	3	CCDC6	0	intronic	0.15	4	4	4	1	0	0
Carnitine	10:61555480:C:T	rs10821597	10	61555480	T	C	0.4742	NA	NA	NA	0.967511	rs10761417	3	CCDC6	0	intronic	4.003	6	4	5	1	0	0
Carnitine	10:61555368:C:T	rs10821596	10	61555368	T	C	0.4742	NA	NA	NA	0.967511	rs10761417	3	CCDC6	0	intronic	2.799	7	4	5	1	0	0
Carnitine	10:61557335:G:T	rs12259529	10	61557335	G	T	0.3966	1.087e-08	-0.1003	0.0175	0.675857	rs10761417	3	CCDC6	0	intronic	0.916	7	4	5	1	0	0
Carnitine	10:61785671:A:C	rs7085274	10	61785671	C	A	0.4006	3.28e-11	0.1179	0.0178	1	rs7068231	3	ANK3	384	downstream	4.008	6	5	15	1	0	0
Carnitine	10:61525024:A:T	rs2102685	10	61525024	A	T	0.4483	NA	NA	NA	0.848658	rs7893844	3	LINC00948	11820	intergenic	2.365	6	9	15	0	0	0
Carnitine	10:61472085:A:G	rs77747345	10	61472085	G	A	0.07853	2.037e-10	-0.2568	0.0404	1	rs77747345	3	SLC16A9	0	intronic	2.538	2b	5	14	1	0	0
Carnitine	10:61573604:A:G	rs10821603	10	61573604	G	A	0.4722	3.319e-10	-0.1074	0.0171	0.975774	rs10761417	3	CCDC6	0	intronic	0.233	5	4	5	1	0	0
Carnitine	10:61567620:C:T	rs3793880	10	61567620	C	T	0.4722	3.842e-10	0.1068	0.0171	0.975774	rs10761417	3	CCDC6	0	intronic	2.914	NA	4	4	1	0	0
Carnitine	10:61567099:C:T	rs10994024	10	61567099	C	T	0.4722	3.608e-10	0.1069	0.017	0.975774	rs10761417	3	CCDC6	0	intronic	2.896	6	4	4	1	0	0
Carnitine	10:61557765:C:G	rs10821600	10	61557765	G	C	0.4095	1.008e-08	0.1	0.0175	0.716864	rs10761417	3	CCDC6	0	intronic	7.372	5	4	4	1	0	0
Carnitine	10:61494797:A:G	rs1180565	10	61494797	G	A	0.4433	1.117e-11	-0.1175	0.0173	0.722221	rs7893844	3	SLC16A9	0	intronic	5.835	7	5	15	1	0	0
Carnitine	10:61775426:A:T	rs6479689	10	61775426	T	A	0.3976	3.381e-11	-0.1178	0.0178	0.979782	rs7068231	3	ANK3	10629	intergenic	2.579	5	9	15	0	0	0
Carnitine	10:61739460:C:T	rs10821625	10	61739460	C	T	0.4463	8.294e-09	-0.0986	0.0171	0.705681	rs7068231	3	C10orf40	18788	intergenic	0.142	5	9	15	0	0	0
Carnitine	10:61737287:C:T	rs10821624	10	61737287	C	T	0.4463	7.356e-09	-0.0988	0.0171	0.705681	rs7068231	3	C10orf40	16615	intergenic	11.33	5	9	15	0	0	0
Carnitine	10:61542709:A:G	rs1985846	10	61542709	G	A	0.4105	NA	NA	NA	0.691051	rs10761417	3	CCDC6	5811	intergenic	1.105	NA	5	15	1	0	0
Carnitine	10:61741249:C:T	rs3862863	10	61741249	C	T	0.4463	7.062e-09	0.099	0.0171	0.705681	rs7068231	3	C10orf40	20577	intergenic	2.206	6	7	15	0	0	0
Carnitine	10:61741975:C:T	rs4103629	10	61741975	T	C	0.4463	NA	NA	NA	0.705681	rs7068231	3	C10orf40	21303	intergenic	0.689	5	5	15	0	0	0
Carnitine	10:61741742:C:G	rs10994108	10	61741742	G	C	0.4463	7.323e-09	-0.099	0.0171	0.705681	rs7068231	3	C10orf40	21070	intergenic	7.42	4	7	15	0	0	0
Carnitine	10:61738190:C:T	rs7919047	10	61738190	C	T	0.4463	6.435e-09	0.0992	0.0171	0.705681	rs7068231	3	C10orf40	17518	intergenic	4.785	7	9	15	0	0	0
Carnitine	10:61738065:A:C	rs7902302	10	61738065	C	A	0.4463	7.079e-09	-0.099	0.0171	0.705681	rs7068231	3	C10orf40	17393	intergenic	0.205	6	9	15	0	0	0
Carnitine	10:61738152:G:T	rs7902657	10	61738152	G	T	0.4463	7.066e-09	-0.099	0.0171	0.705681	rs7068231	3	C10orf40	17480	intergenic	0.108	7	9	15	0	0	0
Carnitine	10:61741051:A:C	rs11817353	10	61741051	C	A	0.4453	NA	NA	NA	0.707728	rs7068231	3	C10orf40	20379	intergenic	2.05	6	14	15	0	0	0
Carnitine	10:61737427:G:T	rs10761423	10	61737427	G	T	0.4463	7.435e-09	-0.0988	0.0171	0.705681	rs7068231	3	C10orf40	16755	intergenic	10.49	3a	9	9	0	0	0
Carnitine	10:61737725:C:T	rs7898662	10	61737725	C	T	0.4463	6.808e-09	-0.099	0.0171	0.705681	rs7068231	3	C10orf40	17053	intergenic	0.084	5	9	9	0	0	0
Carnitine	10:61740262:A:G	rs10821626	10	61740262	G	A	0.4453	6.938e-09	0.0991	0.0171	0.707728	rs7068231	3	C10orf40	19590	intergenic	6.908	4	14	15	0	0	0
Carnitine	10:61558160:C:T	rs56330865	10	61558160	C	T	0.3966	1.047e-08	-0.1004	0.0175	0.675857	rs10761417	3	CCDC6	0	intronic	5.615	7	4	5	1	0	0
Carnitine	10:61541953:A:G	rs4597020	10	61541953	G	A	0.3022	6.822e-09	-0.1085	0.0187	0.944217	rs4948367	3	CCDC6	6567	intergenic	1.468	7	5	15	1	0	0
Carnitine	10:61558488:C:T	rs12261561	10	61558488	C	T	0.3966	8.63e-09	-0.101	0.0175	0.675857	rs10761417	3	CCDC6	0	intronic	1.293	7	4	5	1	0	0
Carnitine	10:61489710:A:G	rs2671612	10	61489710	G	A	0.4712	2.686e-08	-0.0971	0.0175	0.746383	rs1171610	3	SLC16A9	0	intronic	1.855	NA	5	15	1	0	0
Carnitine	10:61546859:G:T	rs17789329	10	61546859	G	T	0.2952	6.248e-09	0.1088	0.0187	0.975951	rs4948367	3	CCDC6	1661	intergenic	5.096	5	5	5	1	0	0
Carnitine	10:61499573:C:T	rs1171586	10	61499573	C	T	0.4433	2.131e-11	0.1157	0.0173	0.728956	rs7893844	3	LINC00948	0	ncRNA_intronic	0.158	7	5	15	1	0	0
Carnitine	10:61511582:G:T	rs61861087	10	61511582	G	T	0.2913	1.641e-11	-0.1251	0.0186	0.87384	rs2090125	3	LINC00948	0	ncRNA_intronic	9.583	5	1	15	0	0	0
Carnitine	10:61504197:A:C	rs1171587	10	61504197	C	A	0.4404	4.161e-11	0.1137	0.0172	0.741904	rs7893844	3	LINC00948	0	ncRNA_intronic	2.668	5	5	15	1	0	0
Carnitine	10:61504576:C:T	rs1171590	10	61504576	C	T	0.4404	4.349e-11	0.1135	0.0172	0.741904	rs7893844	3	LINC00948	0	ncRNA_exonic	0.619	5	5	15	1	0	0
Carnitine	10:61537208:C:T	rs12250019	10	61537208	C	T	0.3082	3.768e-08	-0.1022	0.0186	0.917115	rs4948367	3	CCDC6	11312	intergenic	0.981	7	5	15	0	0	0
Carnitine	10:61533567:A:C	rs10994002	10	61533567	C	A	0.3082	NA	NA	NA	0.917115	rs4948367	3	CCDC6	14953	intergenic	2.694	7	9	15	0	0	0
Carnitine	10:61532482:A:G	rs12573796	10	61532482	G	A	0.3082	NA	NA	NA	0.917115	rs4948367	3	CCDC6	16038	intergenic	4.844	7	5	15	0	0	0
Carnitine	10:61573066:A:G	rs17790289	10	61573066	G	A	0.2913	2.381e-09	-0.1122	0.0188	0.995167	rs4948367	3	CCDC6	0	intronic	0.135	7	4	5	1	0	0
Carnitine	10:61526260:A:G	rs116885786	10	61526260	G	A	0.2913	NA	NA	NA	0.646064	rs4948367	3	LINC00948	13056	intergenic	2.452	7	9	15	0	0	0
Carnitine	10:61526259:C:T	rs117637363	10	61526259	T	C	0.2913	NA	NA	NA	0.646064	rs4948367	3	LINC00948	13055	intergenic	0.286	7	9	15	0	0	0
Carnitine	10:61533005:A:G	rs12256258	10	61533005	A	G	0.3181	NA	NA	NA	0.850244	rs4948367	3	CCDC6	15515	intergenic	1.775	5	7	15	0	0	0
Carnitine	10:61526251:G:T	rs12267761	10	61526251	G	T	0.2913	NA	NA	NA	0.646064	rs4948367	3	LINC00948	13047	intergenic	2.878	7	9	15	0	0	0
Carnitine	10:61560818:A:G	rs12571632	10	61560818	G	A	0.2913	3.329e-09	-0.1109	0.0187	0.995167	rs4948367	3	CCDC6	0	intronic	3.399	5	4	5	1	0	0
Carnitine	10:61554006:A:C	rs2271564	10	61554006	A	C	0.2913	NA	NA	NA	0.995167	rs4948367	3	CCDC6	0	intronic	11.25	NA	4	4	1	0	0
Carnitine	10:61526256:A:G	rs370705304	10	61526256	A	G	0.2913	NA	NA	NA	0.646064	rs4948367	3	LINC00948	13052	intergenic	4.23	7	9	15	0	0	0
Carnitine	10:61526233:C:T	rs12246009	10	61526233	T	C	0.2942	NA	NA	NA	0.649482	rs4948367	3	LINC00948	13029	intergenic	6.279	7	9	15	0	0	0
Carnitine	10:61526235:C:T	rs12246011	10	61526235	T	C	0.2942	NA	NA	NA	0.649482	rs4948367	3	LINC00948	13031	intergenic	5.919	7	9	15	0	0	0
Carnitine	10:61545112:A:T	rs72815897	10	61545112	T	A	0.2972	6.11e-09	0.1089	0.0187	0.966503	rs4948367	3	CCDC6	3408	intergenic	5.193	6	5	15	1	0	0
Carnitine	10:61716261:A:G	rs1171854	10	61716261	G	A	0.3946	2.001e-06	0.0829	0.0174	0.684327	rs7068231	3	C10orf40	0	UTR3	1.704	7	5	15	1	0	0
Carnitine	10:61543066:C:G	rs12571058	10	61543066	C	G	0.2972	NA	NA	NA	0.966503	rs4948367	3	CCDC6	5454	intergenic	0.573	7	5	15	1	0	0
Carnitine	10:61715655:A:T	rs1171853	10	61715655	T	A	0.3946	1.596e-06	-0.0837	0.0174	0.684327	rs7068231	3	C10orf40	0	UTR3	2.935	5	5	15	1	0	0
Carnitine	10:61545426:G:T	rs75806318	10	61545426	G	T	0.2952	6.08e-09	0.1089	0.0187	0.975951	rs4948367	3	CCDC6	3094	intergenic	6.886	7	5	15	1	0	0
Carnitine	10:61547086:C:T	rs56232063	10	61547086	C	T	0.2932	6.355e-09	-0.1088	0.0187	0.985505	rs4948367	3	CCDC6	1434	intergenic	0.003	5	5	5	1	0	0
Carnitine	10:61547621:C:T	rs17199652	10	61547621	C	T	0.2932	NA	NA	NA	0.985505	rs4948367	3	CCDC6	899	downstream	0.76	7	4	5	1	0	0
Carnitine	10:61721359:A:T	rs2450455	10	61721359	T	A	0.3946	4.574e-06	0.0798	0.0174	0.684327	rs7068231	3	C10orf40	687	upstream	4.357	7	5	15	1	0	0
Carnitine	10:61540394:A:G	rs2393566	10	61540394	G	A	0.3002	NA	NA	NA	0.952745	rs4948367	3	CCDC6	8126	intergenic	0.58	6	5	15	1	0	0
Carnitine	10:61541784:A:C	rs2393567	10	61541784	C	A	0.3042	8.999e-09	0.1078	0.0188	0.935229	rs4948367	3	CCDC6	6736	intergenic	1.684	6	5	15	1	0	0
Carnitine	10:61541766:A:G	rs73269619	10	61541766	G	A	0.3022	6.971e-09	-0.1087	0.0188	0.943884	rs4948367	3	CCDC6	6754	intergenic	2.265	7	5	15	1	0	0
Carnitine	10:61541735:A:G	rs56247613	10	61541735	G	A	0.3022	6.761e-09	-0.1088	0.0188	0.943884	rs4948367	3	CCDC6	6785	intergenic	0.539	6	5	15	1	0	0
Carnitine	10:61540783:C:T	rs72815892	10	61540783	C	T	0.3012	5.806e-09	-0.1088	0.0187	0.948431	rs4948367	3	CCDC6	7737	intergenic	0.168	7	5	15	1	0	0
Carnitine	10:61529686:C:T	rs10994000	10	61529686	C	T	0.3082	NA	NA	NA	0.917115	rs4948367	3	LINC00948	16482	intergenic	3.763	6	9	15	0	0	0
Carnitine	10:61536549:A:C	rs2175913	10	61536549	C	A	0.3082	3.811e-08	-0.1022	0.0186	0.917115	rs4948367	3	CCDC6	11971	intergenic	3.592	NA	5	15	0	0	0
Carnitine	10:61534146:C:T	rs4948363	10	61534146	C	T	0.3082	NA	NA	NA	0.917115	rs4948367	3	CCDC6	14374	intergenic	0.733	7	9	15	0	0	0
Carnitine	10:61549215:A:C	rs1127327	10	61549215	C	A	0.3022	NA	NA	NA	0.924843	rs4948367	3	CCDC6	0	UTR3	0.068	5	4	5	1	0	0
Carnitine	10:61537758:A:G	rs112115976	10	61537758	G	A	0.3082	3.713e-08	-0.1023	0.0186	0.917115	rs4948367	3	CCDC6	10762	intergenic	2.692	6	5	15	0	0	0
Carnitine	10:61573386:A:C	rs4948367	10	61573386	C	A	0.2922	2.199e-09	-0.1126	0.0188	1	rs4948367	3	CCDC6	0	intronic	4.702	7	4	5	1	0	0
Carnitine	10:61531956:G:T	rs10994001	10	61531956	G	T	0.3082	3.388e-08	0.1028	0.0186	0.917115	rs4948367	3	CCDC6	16564	intergenic	2.936	7	7	15	0	0	0
Carnitine	10:61537515:A:G	rs12250305	10	61537515	G	A	0.3082	3.709e-08	-0.1023	0.0186	0.917115	rs4948367	3	CCDC6	11005	intergenic	0.026	7	5	15	0	0	0
Carnitine	10:61535038:A:T	rs10994003	10	61535038	T	A	0.3082	NA	NA	NA	0.917115	rs4948367	3	CCDC6	13482	intergenic	2.081	7	9	15	0	0	0
Carnitine	10:61717258:C:T	rs1171855	10	61717258	C	T	0.3946	2.407e-06	0.0823	0.0174	0.684327	rs7068231	3	C10orf40	0	UTR3	1.952	6	5	15	1	0	0
Carnitine	10:61576850:C:T	rs7088886	10	61576850	C	T	0.4901	8.103e-06	0.076	0.017	0.650181	rs10761417	3	CCDC6	0	intronic	0.212	7	4	5	1	0	0
Carnitine	10:61580265:A:G	rs10821604	10	61580265	G	A	0.4861	1.019e-05	-0.0751	0.017	0.638816	rs10761417	3	CCDC6	0	intronic	7.307	7	4	5	1	0	0
Carnitine	10:61582104:C:T	rs10821607	10	61582104	C	T	0.4861	1.112e-05	-0.0748	0.017	0.638816	rs10761417	3	CCDC6	0	intronic	2.022	7	4	5	1	0	0
Carnitine	10:61585321:C:T	rs3844161	10	61585321	C	T	0.4911	1.645e-05	0.0734	0.017	0.616701	rs10761417	3	CCDC6	0	intronic	0.579	5	4	5	1	0	0
Carnitine	10:61557622:G:T	rs17199988	10	61557622	G	T	0.2913	4.326e-09	0.11	0.0187	0.995167	rs4948367	3	CCDC6	0	intronic	2.693	7	4	4	1	0	0
Carnitine	10:61559202:C:T	rs72817910	10	61559202	C	T	0.2913	3.631e-09	-0.1105	0.0187	0.995167	rs4948367	3	CCDC6	0	intronic	5.336	5	4	5	1	0	0
Carnitine	10:61561017:A:T	rs12569631	10	61561017	T	A	0.2913	3.291e-09	0.1109	0.0187	0.995167	rs4948367	3	CCDC6	0	intronic	1.841	4	4	5	1	0	0
Carnitine	10:61588347:C:T	rs10458645	10	61588347	C	T	0.4861	1.709e-05	0.0732	0.017	0.638816	rs10761417	3	CCDC6	0	intronic	1.047	7	4	5	1	0	0
Carnitine	10:61571214:A:G	rs72817915	10	61571214	G	A	0.2913	2.853e-09	-0.1116	0.0188	0.995167	rs4948367	3	CCDC6	0	intronic	1.221	6	4	4	1	0	0
Carnitine	10:61556707:C:T	rs78720226	10	61556707	C	T	0.2913	NA	NA	NA	0.995167	rs4948367	3	CCDC6	0	intronic	3.372	7	4	5	1	0	0
Carnitine	10:61592879:C:T	rs7908517	10	61592879	C	T	0.4861	1.399e-05	0.0739	0.017	0.625951	rs10761417	3	CCDC6	0	intronic	0.795	7	2	5	1	0	0
Carnitine	10:61549818:A:G	rs11540401	10	61549818	G	A	0.4493	1.352e-05	-0.0741	0.017	0.684631	rs10761417	3	CCDC6	0	UTR3	9.06	NA	4	5	1	0	0
Carnitine	10:61592547:A:G	rs6479654	10	61592547	G	A	0.4851	1.627e-05	0.0733	0.017	0.630307	rs10761417	3	CCDC6	0	intronic	4.711	7	2	5	1	0	0
Carnitine	10:61555309:C:T	rs79689797	10	61555309	C	T	0.2913	NA	NA	NA	0.995167	rs4948367	3	CCDC6	0	intronic	5.824	7	4	5	1	0	0
Carnitine	10:61584324:C:T	rs2120989	10	61584324	C	T	0.492	1.488e-05	0.0738	0.017	0.618753	rs10761417	3	CCDC6	0	intronic	1.765	NA	4	5	1	0	0
Carnitine	10:61584307:A:T	rs2120990	10	61584307	T	A	0.492	1.522e-05	-0.0737	0.017	0.618753	rs10761417	3	CCDC6	0	intronic	6.443	6	4	5	1	0	0
Carnitine	10:61559186:A:G	rs72817909	10	61559186	G	A	0.2913	3.617e-09	0.1105	0.0187	0.995167	rs4948367	3	CCDC6	0	intronic	3.647	6	4	5	1	0	0
Carnitine	10:61586443:A:G	rs1871637	10	61586443	G	A	0.492	1.967e-05	0.0727	0.017	0.618753	rs10761417	3	CCDC6	0	intronic	1.22	7	4	5	1	0	0
Carnitine	10:61793795:C:T	rs7906905	10	61793795	C	T	0.3827	4.853e-10	-0.1093	0.0176	1	rs7906905	3	ANK3	0	intronic	1.599	7	5	15	1	0	0
Carnitine	10:61586502:A:C	rs1871638	10	61586502	C	A	0.492	1.981e-05	-0.0727	0.017	0.618753	rs10761417	3	CCDC6	0	intronic	4.005	7	4	5	1	0	0
Carnitine	10:61740778:C:T	rs7096706	10	61740778	C	T	0.3986	5.216e-06	-0.0791	0.0174	0.866483	rs7068231	3	C10orf40	20106	intergenic	1.557	7	14	15	0	0	0
Carnitine	10:61552692:G:T	rs1053266	10	61552692	G	T	0.4503	8.641e-06	0.0756	0.017	0.694575	rs10761417	3	CCDC6	0	exonic	24.7	NA	4	4	1	0	0
Carnitine	10:61739141:A:G	rs10761425	10	61739141	G	A	0.3986	5.269e-06	0.0791	0.0174	0.866483	rs7068231	3	C10orf40	18469	intergenic	3.194	4	9	15	0	0	0
Carnitine	10:61739138:C:T	rs10761424	10	61739138	C	T	0.3986	5.237e-06	0.0791	0.0174	0.866483	rs7068231	3	C10orf40	18466	intergenic	1.011	4	9	15	0	0	0
Carnitine	10:61740318:C:T	rs10761426	10	61740318	C	T	0.3986	5.002e-06	0.0793	0.0174	0.866483	rs7068231	3	C10orf40	19646	intergenic	0.692	4	14	15	0	0	0
Carnitine	10:61581468:C:T	rs10821606	10	61581468	C	T	0.4861	1.108e-05	-0.0748	0.017	0.638816	rs10761417	3	CCDC6	0	intronic	1.366	7	4	5	1	0	0
Carnitine	10:61581307:A:C	rs10821605	10	61581307	C	A	0.4861	1.107e-05	0.0748	0.017	0.638816	rs10761417	3	CCDC6	0	intronic	0.893	5	4	5	1	0	0
Carnitine	10:61725913:A:G	rs723212	10	61725913	G	A	0.3956	3.507e-05	-0.0717	0.0173	0.782471	rs7068231	3	C10orf40	5241	intergenic	7.269	4	5	15	1	0	0
Carnitine	10:61540054:C:T	rs12778666	10	61540054	C	T	0.4483	7.952e-06	-0.0761	0.017	0.668008	rs10761417	3	CCDC6	8466	intergenic	0.583	5	5	15	1	0	0
Carnitine	10:61551428:C:T	rs10821594	10	61551428	C	T	0.4493	7.148e-06	-0.0764	0.017	0.691418	rs10761417	3	CCDC6	0	UTR3	14.33	5	2	4	1	0	0
Carnitine	10:61785973:C:G	rs10994148	10	61785973	G	C	0.3221	2.093e-09	-0.1094	0.0183	1	rs10994148	3	ANK3	82	downstream	0.202	6	5	15	1	0	0
Carnitine	10:61566000:C:T	rs10509112	10	61566000	C	T	0.4314	0.0003729	-0.0613	0.0172	0.600531	rs10761417	3	CCDC6	0	intronic	3.994	7	4	4	1	0	0
Carnitine	10:61543606:G:T	rs9664610	10	61543606	T	G	0.4493	NA	NA	NA	0.677877	rs10761417	3	CCDC6	4914	intergenic	2.946	6	5	15	1	0	0
Carnitine	10:61729966:G:T	rs10994096	10	61729966	G	T	0.3976	4.837e-05	-0.0705	0.0173	0.795459	rs7068231	3	C10orf40	9294	intergenic	2.808	6	5	15	1	0	0
Carnitine	10:61793424:A:G	rs10821659	10	61793424	G	A	0.3877	3.967e-09	-0.1024	0.0174	0.958004	rs7906905	3	ANK3	0	intronic	0.207	7	5	15	1	0	0
Carnitine	10:61502700:A:C	rs10993982	10	61502700	C	A	0.4056	5.96e-07	-0.087	0.0174	0.633951	rs7893844	3	LINC00948	0	ncRNA_intronic	1.925	7	5	15	1	0	0
Carnitine	10:61502173:C:T	rs10993981	10	61502173	C	T	0.4056	5.905e-07	-0.0871	0.0174	0.633951	rs7893844	3	LINC00948	0	ncRNA_intronic	0.183	5	5	15	1	0	0
Carnitine	10:61792573:C:T	rs10994158	10	61792573	C	T	0.3887	2.853e-09	0.1037	0.0175	0.954251	rs7906905	3	ANK3	0	intronic	4.306	4	5	15	1	0	0
Carnitine	10:61581189:C:T	rs17201105	10	61581189	C	T	0.2922	5.333e-06	0.0843	0.0185	0.708133	rs4948367	3	CCDC6	0	intronic	12.23	7	4	5	1	0	0
Carnitine	10:61588152:A:T	rs17790901	10	61588152	T	A	0.2922	7.224e-06	-0.083	0.0185	0.708133	rs4948367	3	CCDC6	0	intronic	10.24	5	4	5	1	0	0
Carnitine	10:61597138:A:G	rs17791132	10	61597138	G	A	0.2893	5.584e-06	0.0841	0.0185	0.695082	rs4948367	3	CCDC6	0	intronic	5.8	5	4	5	1	0	0
Carnitine	10:61612032:C:T	rs17791436	10	61612032	C	T	0.3022	7.141e-05	0.0731	0.0184	0.648966	rs4948367	3	CCDC6	0	intronic	5.469	5	2	5	1	0	0
Carnitine	10:61612199:C:T	rs2271561	10	61612199	C	T	0.3022	7.358e-05	0.073	0.0184	0.648966	rs4948367	3	CCDC6	0	intronic	12.69	NA	2	5	1	0	0
Carnitine	10:61612159:C:T	rs17791484	10	61612159	C	T	0.3022	7.176e-05	-0.0731	0.0184	0.648966	rs4948367	3	CCDC6	0	intronic	0.508	5	2	5	1	0	0
Carnitine	10:61793229:C:G	rs10821658	10	61793229	G	C	0.3877	3.127e-09	0.1031	0.0174	0.958004	rs7906905	3	ANK3	0	intronic	0.093	6	5	15	1	0	0
Carnitine	10:61582142:C:G	rs56330449	10	61582142	C	G	0.2922	NA	NA	NA	0.708133	rs4948367	3	CCDC6	0	intronic	0.767	6	4	5	1	0	0
Carnitine	10:61585018:C:T	rs4948369	10	61585018	C	T	0.2922	5.625e-06	-0.0841	0.0185	0.708133	rs4948367	3	CCDC6	0	intronic	0.44	7	4	5	1	0	0
Carnitine	10:61457732:A:C	rs10821580	10	61457732	C	A	0.4622	NA	NA	NA	0.896028	rs715941	3	SLC16A9	0	intronic	0.948	6	4	15	1	0	0
Carnitine	10:61585176:C:T	rs4948370	10	61585176	C	T	0.2922	5.164e-06	-0.0844	0.0185	0.708133	rs4948367	3	CCDC6	0	intronic	0.502	5	4	5	1	0	0
Carnitine	10:61585175:A:T	rs4948245	10	61585175	T	A	0.2922	5.178e-06	-0.0844	0.0185	0.708133	rs4948367	3	CCDC6	0	intronic	0.887	5	4	5	1	0	0
Carnitine	10:61601589:A:C	rs61848700	10	61601589	C	A	0.2903	8.848e-06	-0.0822	0.0185	0.690917	rs4948367	3	CCDC6	0	intronic	1.081	6	4	5	1	0	0
Carnitine	10:61582136:A:T	rs56360575	10	61582136	T	A	0.2922	NA	NA	NA	0.708133	rs4948367	3	CCDC6	0	intronic	4.828	6	4	5	1	0	0
Carnitine	10:61582139:C:G	rs61848695	10	61582139	C	G	0.2932	NA	NA	NA	0.705358	rs4948367	3	CCDC6	0	intronic	7.141	6	4	5	1	0	0
Carnitine	10:61609961:A:G	rs61848703	10	61609961	G	A	0.2903	1.33e-05	-0.0806	0.0185	0.690917	rs4948367	3	CCDC6	0	intronic	2.185	6	4	5	1	0	0
Carnitine	10:61431755:A:C	rs16913940	10	61431755	C	A	0.169	0.0007003	-0.0819	0.0242	0.614993	rs61863104	3	SLC16A9	0	intronic	4.487	5	4	15	1	0	0
Carnitine	10:61599826:C:T	rs55909789	10	61599826	C	T	0.2903	8.64e-06	-0.0823	0.0185	0.690917	rs4948367	3	CCDC6	0	intronic	1.77	6	4	5	1	0	0
Carnitine	10:61446633:C:T	rs1171655	10	61446633	C	T	0.169	0.0007238	-0.0822	0.0243	0.614993	rs61863104	3	SLC16A9	0	intronic	4.311	NA	4	15	1	0	0
Carnitine	10:61425315:A:G	rs72812334	10	61425315	G	A	0.169	0.0006313	-0.0827	0.0242	0.614993	rs61863104	3	SLC16A9	0	intronic	2.645	7	4	15	1	0	0
Carnitine	10:61443102:A:G	rs72815824	10	61443102	G	A	0.169	0.0006435	0.0825	0.0242	0.614993	rs61863104	3	SLC16A9	0	intronic	4.419	4	4	15	1	0	0
Carnitine	10:61419989:C:T	rs117103609	10	61419989	C	T	0.169	0.0006192	-0.0829	0.0242	0.614993	rs61863104	3	SLC16A9	0	intronic	2.368	6	4	15	1	0	0
Carnitine	10:61401338:A:T	rs72812320	10	61401338	T	A	0.169	0.0006196	-0.0832	0.0243	0.614993	rs61863104	3	SLC16A9	9184	intergenic	2.845	6	14	15	1	0	0
Carnitine	10:61444695:A:G	rs12572003	10	61444695	G	A	0.168	0.0006354	0.0831	0.0243	0.619175	rs61863104	3	SLC16A9	0	intronic	1.59	5	4	15	1	0	0
Carnitine	10:61438785:C:T	rs72812347	10	61438785	C	T	0.168	0.0006361	0.0825	0.0242	0.601276	rs61863104	3	SLC16A9	0	intronic	3.258	2b	4	15	1	0	0
Carnitine	10:61421594:A:C	rs143636116	10	61421594	A	C	0.169	NA	NA	NA	0.614993	rs61863104	3	SLC16A9	0	intronic	0.393	7	4	15	1	0	0
Carnitine	10:61440582:G:T	rs72812351	10	61440582	G	T	0.169	0.0006382	-0.0825	0.0242	0.614993	rs61863104	3	SLC16A9	0	intronic	1.845	6	4	15	1	0	0
Carnitine	10:61417577:A:T	rs79944233	10	61417577	T	A	0.169	0.0006101	0.083	0.0242	0.614993	rs61863104	3	SLC16A9	0	intronic	2.292	3a	4	15	1	0	0
Carnitine	10:61618990:A:G	rs61848706	10	61618990	G	A	0.2724	1.9e-05	-0.1434	0.0335	0.628497	rs4948367	3	CCDC6	0	intronic	0.653	6	5	5	1	0	0
Carnitine	10:61452116:G:T	rs1171646	10	61452116	G	T	0.4324	0.01338	-0.042	0.017	0.603565	rs715941	3	SLC16A9	0	intronic	3.367	NA	4	15	1	0	0
Carnitine	10:61623802:G:T	rs10509114	10	61623802	G	T	0.2744	0.01474	0.0459	0.0188	0.632226	rs4948367	3	CCDC6	0	intronic	6.43	5	5	5	1	0	0
Carnitine	10:61615033:C:T	rs61848704	10	61615033	C	T	0.2753	0.01333	0.0465	0.0188	0.635795	rs4948367	3	CCDC6	0	intronic	3.529	7	5	5	1	0	0
Carnitine	10:61793520:A:G	rs11813307	10	61793520	G	A	0.492	4.343e-05	-0.0693	0.017	0.632905	rs7906905	3	ANK3	0	intronic	3.203	7	5	15	1	0	0
Carnitine	10:61615367:A:G	rs61848705	10	61615367	G	A	0.2753	0.01358	-0.0464	0.0188	0.635795	rs4948367	3	CCDC6	0	intronic	0.178	7	5	5	1	0	0
Carnitine	10:61622220:C:T	rs76367794	10	61622220	C	T	0.2753	0.01434	0.0461	0.0188	0.635795	rs4948367	3	CCDC6	0	intronic	1.254	7	5	5	1	0	0
Carnitine	10:61622556:A:G	rs78913497	10	61622556	G	A	0.2753	0.01454	-0.046	0.0188	0.635795	rs4948367	3	CCDC6	0	intronic	0.554	7	5	5	1	0	0
Carnitine	10:61453030:A:G	rs1171642	10	61453030	G	A	0.4324	0.01419	-0.0417	0.017	0.603565	rs715941	3	SLC16A9	0	intronic	1.032	NA	4	15	1	0	0
Carnitine	10:61793028:C:T	rs10821657	10	61793028	C	T	0.493	6.706e-05	0.0677	0.017	0.636723	rs7906905	3	ANK3	0	intronic	1.682	6	5	15	1	0	0
Carnitine	10:61469538:C:T	rs1171614	10	61469538	C	T	0.2416	NA	NA	NA	0.894445	rs1171620	3	SLC16A9	0	UTR5	11.37	NA	1	1	1	0	0
Carnitine	10:61467182:G:T	rs1171617	10	61467182	T	G	0.2435	NA	NA	NA	0.905627	rs1171620	3	SLC16A9	0	intronic	0.093	5	1	14	1	0	0
Carnitine	10:61468589:G:T	rs1171616	10	61468589	T	G	0.2425	NA	NA	NA	0.889517	rs1171620	3	SLC16A9	0	intronic	8.188	NA	1	1	1	0	0
Carnitine	10:61413353:A:G	rs12356193	10	61413353	G	A	0.174	3.33e-93	0.4553	0.0222	1	rs11006681	3	SLC16A9	0	intronic	4.744	7	4	15	1	0	0
Carnitine	10:61464507:C:G	rs1171620	10	61464507	G	C	0.2276	4.06e-111	-0.4546	0.0203	1	rs1171620	3	SLC16A9	0	intronic	2.296	4	4	15	1	0	0
Carnitine	10:61465838:A:G	rs1171619	10	61465838	G	A	0.2296	4.15e-111	-0.4538	0.0203	0.977552	rs1171620	3	SLC16A9	0	intronic	1.278	5	2	15	1	0	0
Carnitine	10:61469090:C:T	rs1171615	10	61469090	T	C	0.2416	NA	NA	NA	0.894445	rs1171620	3	SLC16A9	0	intronic	8.995	NA	1	1	1	0	0
Carnitine	10:60556804:A:G	rs117693483	10	60556804	G	A	0.000994	NA	NA	NA	1	rs533847615	3	BICC1	0	intronic	2.881	5	2	15	1	0	0
Carnitine	10:61155511:C:T	rs577836311	10	61155511	T	C	0.000994	NA	NA	NA	1	rs533847615	3	FAM13C	32571	intergenic	4.739	NA	15	15	0	0	0
Carnitine	10:61329475:A:G	rs141506439	10	61329475	A	G	0.001988	NA	NA	NA	0.665336	10:61632652:C:T	3	MRPL50P4	17838	intergenic	2.333	6	9	15	0	0	0
Carnitine	10:61390152:A:G	rs34363868	10	61390152	G	A	0.02485	3.727e-17	-0.5215	0.0619	1	rs34363868	3	RP11-135D11.2	19145	intergenic	0.023	7	5	15	0	0	0
Carnitine	10:61391895:A:T	rs35118904	10	61391895	T	A	0.02485	1.09e-16	-0.512	0.0617	1	rs34363868	3	SLC16A9	18627	intergenic	7.456	5	5	15	0	0	0
Carnitine	10:61393622:C:T	rs189544546	10	61393622	T	C	0.001988	NA	NA	NA	0.665336	10:61632652:C:T	3	SLC16A9	16900	intergenic	0.254	5	5	15	0	0	0
Carnitine	10:61396234:A:G	rs116899466	10	61396234	G	A	0.01491	2.112e-13	-0.5502	0.0749	1	rs116899466	3	SLC16A9	14288	intergenic	0.944	4	9	15	0	0	0
Carnitine	10:61397660:C:G	rs577845637	10	61397660	G	C	0.000994	1.113e-08	-0.5634	0.0986	1	rs533847615	3	SLC16A9	12862	intergenic	4.392	NA	9	15	0	0	0
Carnitine	10:61400135:T:TTA	rs150583826	10	61400135	TTA	T	0.05467	NA	NA	NA	1	rs2893808	3	SLC16A9	10387	intergenic	4.193	NA	14	15	0	0	0
Carnitine	10:61403939:A:G	rs184088955	10	61403939	G	A	0.000994	8.795e-09	0.5706	0.0992	1	rs533847615	3	SLC16A9	6583	intergenic	0.317	5	9	15	1	0	0
Carnitine	10:61405077:C:T	rs138468843	10	61405077	T	C	0.000994	NA	NA	NA	1	rs533847615	3	SLC16A9	5445	intergenic	10.26	7	9	15	1	0	0
Carnitine	10:61407477:A:G	rs74986676	10	61407477	G	A	0.01789	1.245e-12	-0.4898	0.069	0.751431	rs34363868	3	SLC16A9	3045	intergenic	0.222	7	5	15	1	0	0
Carnitine	10:61409585:C:G	rs146037667	10	61409585	G	C	0.02286	1.278e-10	0.3085	0.048	1	rs146037667	3	SLC16A9	937	downstream	0.357	7	5	15	1	0	0
Carnitine	10:61411521:G:GCACA	rs143114077	10	61411521	G	GCACA	0.3728	NA	NA	NA	0.621343	rs1171659	3	SLC16A9	0	UTR3	2.14	NA	4	15	1	0	0
Carnitine	10:61412559:A:C	rs138607526	10	61412559	C	A	0.01491	5.79e-11	-0.4051	0.0619	0.878737	rs147171500	3	SLC16A9	0	exonic	21.5	7	4	15	1	0	0
Carnitine	10:61414176:A:G	rs56370926	10	61414176	G	A	0.06163	2.82e-28	-0.4579	0.0415	1	rs117097631	3	SLC16A9	0	exonic	11.34	5	1	15	1	0	0
Carnitine	10:61415249:A:C	rs147171500	10	61415249	C	A	0.0169	8.74e-12	0.3925	0.0575	1	rs147171500	3	SLC16A9	0	intronic	0.541	3a	4	15	1	0	0
Carnitine	10:61416687:A:G	rs7098081	10	61416687	G	A	0.05666	1.086e-20	0.3552	0.0381	0.963493	rs2893808	3	SLC16A9	0	intronic	6.889	7	4	15	1	0	0
Carnitine	10:61424745:C:CAT	rs138076534	10	61424745	CAT	C	0.168	NA	NA	NA	0.601276	rs61863104	3	SLC16A9	0	intronic	1.426	NA	4	15	1	0	0
Carnitine	10:61425161:A:G	rs187365884	10	61425161	G	A	0.00994	6.07e-09	-0.4199	0.0722	1	rs187365884	3	SLC16A9	0	intronic	5.043	7	4	15	1	0	0
Carnitine	10:61426593:G:T	rs77403025	10	61426593	G	T	0.05467	9.304e-21	0.3555	0.038	0.96261	rs2893808	3	SLC16A9	0	intronic	4.814	6	5	15	1	0	0
Carnitine	10:61431537:C:CT	rs34567437	10	61431537	C	CT	0.174	NA	NA	NA	1	rs11006681	3	SLC16A9	0	intronic	0.476	NA	4	15	1	0	0
Carnitine	10:61436821:T:TCACACACACACACA	rs113210217	10	61436821	T	TCACACACACACACA	0.2744	NA	NA	NA	0.971836	rs1171659	3	SLC16A9	0	intronic	1.478	NA	4	15	1	0	0
Carnitine	10:61437088:A:C	rs533847615	10	61437088	C	A	0.000994	1.161e-09	0.5836	0.0959	1	rs533847615	3	SLC16A9	0	intronic	0.833	NA	4	15	1	0	0
Carnitine	10:61441156:A:AGT	rs71006282	10	61441156	A	AGT	0.2853	NA	NA	NA	0.822586	rs1171656	3	SLC16A9	0	intronic	1.956	NA	4	15	1	0	0
Carnitine	10:61441163:ATATATG:ATATATGTATATG	rs562447813	10	61441163	ATATATG	ATATATGTATATG	0.331	NA	NA	NA	0.950367	rs1171656	3	SLC16A9	0	intronic	NA	NA	4	15	1	0	0
Carnitine	10:61441165:A:ATATG	rs67894654	10	61441165	ATATG	A	0.1581	NA	NA	NA	0.891856	rs11006681	3	SLC16A9	0	intronic	0.523	NA	4	15	1	0	0
Carnitine	10:61442637:T:TA	rs78758931	10	61442637	TA	T	0.169	NA	NA	NA	0.614993	rs61863104	3	SLC16A9	0	intronic	9.422	NA	4	15	1	0	0
Carnitine	10:61445412:C:T	rs753763	10	61445412	T	C	0.06262	NA	NA	NA	0.880494	rs117097631	3	SLC16A9	0	intronic	2.881	NA	4	15	1	0	0
Carnitine	10:61447462:C:T	rs184394417	10	61447462	T	C	0.000994	NA	NA	NA	1	rs533847615	3	SLC16A9	0	intronic	2.603	7	4	15	1	0	0
Carnitine	10:61453368:A:ATTATTTAT	rs144381389	10	61453368	ATTATTTAT	A	0.2247	NA	NA	NA	0.760575	rs1171659	3	SLC16A9	0	intronic	0.546	NA	4	15	1	0	0
Carnitine	10:61453368:ATTATTTAT:ATTATTTATTTAT	rs543570789	10	61453368	ATTATTTAT	ATTATTTATTTAT	0.000994	NA	NA	NA	0.760575	rs1171659	3	SLC16A9	0	NA	NA	NA	4	15	1	0	0
Carnitine	10:61453368:ATTATTTAT:GTTATTTAT	rs527370105	10	61453368	ATTATTTAT	GTTATTTAT	0.000994	NA	NA	NA	0.760575	rs1171659	3	SLC16A9	0	NA	NA	NA	4	15	1	0	0
Carnitine	10:61457050:A:G	rs543825151	10	61457050	G	A	0.05666	NA	NA	NA	0.92732	rs2893808	3	SLC16A9	0	intronic	2.677	NA	5	15	1	0	0
Carnitine	10:61457720:T:TA	rs34931109	10	61457720	T	TA	0.2455	NA	NA	NA	0.643506	rs1171620	3	SLC16A9	0	intronic	1.189	NA	4	15	1	0	0
Carnitine	10:61459156:T:TTAC	rs72334103	10	61459156	TTAC	T	0.2197	NA	NA	NA	0.744376	rs1171620	3	SLC16A9	0	intronic	0.944	NA	4	15	1	0	0
Carnitine	10:61459448:C:CT	rs146108230	10	61459448	CT	C	0.2276	NA	NA	NA	0.724654	rs1171620	3	SLC16A9	0	intronic	0.391	NA	4	15	1	0	0
Carnitine	10:61465778:C:T	rs72815856	10	61465778	C	T	0.02386	1.768e-10	-0.3487	0.0547	1	rs72815856	3	SLC16A9	0	intronic	11.8	5	2	15	1	0	0
Carnitine	10:61468180:A:G	rs117472866	10	61468180	G	A	0.0169	3.411e-10	-0.3653	0.0582	0.698131	rs72815856	3	SLC16A9	0	intronic	2.957	5	1	13	1	0	0
Carnitine	10:61474940:A:ATTT	rs539241516	10	61474940	ATTT	A	0.33	NA	NA	NA	1	rs56303410	3	SLC16A9	0	intronic	0.631	NA	7	15	1	0	0
Carnitine	10:61480771:G:GT	rs71006287	10	61480771	GT	G	0.4185	NA	NA	NA	0.884826	rs1171610	3	SLC16A9	0	intronic	0.311	NA	9	15	1	0	0
Carnitine	10:61499848:T:TA	rs56394459	10	61499848	TA	T	0.3241	NA	NA	NA	0.735317	rs2090125	3	LINC00948	0	ncRNA_intronic	0.76	NA	5	15	1	0	0
Carnitine	10:61506677:C:T	rs1171591	10	61506677	C	T	0.04473	6.948e-10	0.2665	0.0432	1	rs1171591	3	LINC00948	0	ncRNA_intronic	1.549	7	5	15	0	0	0
Carnitine	10:61507571:C:G	rs79293016	10	61507571	G	C	0.01292	2.336e-12	0.5878	0.0838	1	rs79293016	3	LINC00948	0	ncRNA_intronic	5.92	5	5	15	0	0	0
Carnitine	10:61507796:T:TAGAAACTTG	rs140003500	10	61507796	TAGAAACTTG	T	0.2714	NA	NA	NA	0.952042	rs2090125	3	LINC00948	0	ncRNA_intronic	10.59	NA	5	15	0	0	0
Carnitine	10:61518495:T:TTTTG	rs557753051	10	61518495	T	TTTTG	0.2694	NA	NA	NA	0.952385	rs2090125	3	LINC00948	5291	intergenic	1.304	NA	14	15	0	0	0
Carnitine	10:61518899:G:GA	rs11454547	10	61518899	G	GA	0.4473	NA	NA	NA	0.823346	rs7893844	3	LINC00948	5695	intergenic	6.932	NA	9	15	0	0	0
Carnitine	10:61524151:T:TAA	rs75364459	10	61524151	TAA	T	0.2704	NA	NA	NA	0.976052	rs2090125	3	LINC00948	10947	intergenic	1.611	NA	9	15	0	0	0
Carnitine	10:61524156:C:CA	rs531584095	10	61524156	CA	C	0.2704	NA	NA	NA	0.976052	rs2090125	3	LINC00948	10952	intergenic	4.801	NA	9	15	0	0	0
Carnitine	10:61524432:T:TTTG	10:61524432:T:TTTG	10	61524432	T	TTTG	0.000994	NA	NA	NA	0.980737	rs2090125	3	LINC00948	11228	NA	6.637	NA	9	15	0	0	0
Carnitine	10:61524432:T:TTTGTTG	10:61524432:T:TTTGTTG	10	61524432	T	TTTGTTG	0.2734	NA	NA	NA	0.980737	rs2090125	3	LINC00948	11228	intergenic	6.514	NA	9	15	0	0	0
Carnitine	10:61529053:A:T	rs183553640	10	61529053	T	A	0.00994	9.863e-07	-0.5175	0.1057	0.61564	rs79293016	3	LINC00948	15849	intergenic	9.714	7	7	15	0	0	0
Carnitine	10:61531607:T:TA	rs561994622	10	61531607	T	TA	0.4423	NA	NA	NA	0.645289	rs10761417	3	CCDC6	16913	intergenic	1.031	NA	5	15	0	0	0
Carnitine	10:61532904:A:AT	rs376644613	10	61532904	A	AT	0.3082	NA	NA	NA	0.917115	rs4948367	3	CCDC6	15616	intergenic	0.485	NA	5	15	0	0	0
Carnitine	10:61540340:A:AAAATT	rs5785406	10	61540340	A	AAAATT	0.4761	NA	NA	NA	0.879892	rs10761417	3	CCDC6	8180	intergenic	0.882	NA	5	15	1	0	0
Carnitine	10:61540385:T:TATTAAT	10:61540385:T:TATTAAT	10	61540385	T	TATTAAT	0.3002	NA	NA	NA	0.952745	rs4948367	3	CCDC6	8135	intergenic	0.198	NA	5	15	1	0	0
Carnitine	10:61540385:T:TATTAATTA	10:61540385:T:TATTAATTA	10	61540385	T	TATTAATTA	0.174	NA	NA	NA	0.952745	rs4948367	3	CCDC6	8135	NA	0.187	NA	5	15	1	0	0
Carnitine	10:61540391:A:AT	rs372819055	10	61540391	AT	A	0.3002	NA	NA	NA	0.952745	rs4948367	3	CCDC6	8129	intergenic	0.118	NA	5	15	1	0	0
Carnitine	10:61541868:C:CA	rs545183582	10	61541868	CA	C	0.3588	NA	NA	NA	0.717551	rs4948367	3	CCDC6	6652	intergenic	0.57	NA	5	15	1	0	0
Carnitine	10:61544345:T:TA	rs200631211	10	61544345	T	TA	0.2972	NA	NA	NA	0.966503	rs4948367	3	CCDC6	4175	intergenic	1.128	NA	5	15	1	0	0
Carnitine	10:61547204:A:ACT	rs80274009	10	61547204	ACT	A	0.2932	NA	NA	NA	0.985505	rs4948367	3	CCDC6	1316	intergenic	1.634	NA	4	5	1	0	0
Carnitine	10:61547630:G:GA	rs5785409	10	61547630	GA	G	0.4712	NA	NA	NA	0.915574	rs10761417	3	CCDC6	890	downstream	0.41	NA	4	5	1	0	0
Carnitine	10:61548230:A:ACTTTT	rs113213148	10	61548230	A	ACTTTT	0.4622	NA	NA	NA	0.880949	rs10761417	3	CCDC6	290	downstream	0.013	NA	4	5	1	0	0
Carnitine	10:61549657:A:AT	rs35934353	10	61549657	A	AT	0.3807	NA	NA	NA	0.677915	rs4948367	3	CCDC6	0	UTR3	8.316	NA	4	5	1	0	0
Carnitine	10:61556079:G:GTTGT	rs34860278	10	61556079	G	GTTGT	0.4632	NA	NA	NA	0.917136	rs10761417	3	CCDC6	0	intronic	9.407	NA	4	5	1	0	0
Carnitine	10:61556728:C:CAA	rs547295897	10	61556728	CAA	C	0.4324	NA	NA	NA	0.790014	rs10761417	3	CCDC6	0	intronic	1.037	NA	4	5	1	0	0
Carnitine	10:61558629:T:TA	rs55876412	10	61558629	TA	T	0.4682	NA	NA	NA	0.935936	rs10761417	3	CCDC6	0	intronic	0.966	NA	4	5	1	0	0
Carnitine	10:61564020:C:CTT	rs3841635	10	61564020	CTT	C	0.3966	NA	NA	NA	0.675857	rs10761417	3	CCDC6	0	intronic	5.042	NA	4	4	1	0	0
Carnitine	10:61565165:T:TG	rs78406265	10	61565165	TG	T	0.2913	NA	NA	NA	0.995167	rs4948367	3	CCDC6	0	intronic	4.343	NA	4	4	1	0	0
Carnitine	10:61571820:C:CAAAAA	rs142710534	10	61571820	CAAAAA	C	0.4722	NA	NA	NA	0.975774	rs10761417	3	CCDC6	0	intronic	2.109	NA	4	4	1	0	0
Carnitine	10:61574694:C:CA	rs3830506	10	61574694	C	CA	0.4722	NA	NA	NA	0.975774	rs10761417	3	CCDC6	0	intronic	5.531	NA	4	5	1	0	0
Carnitine	10:61575422:A:G	rs146567668	10	61575422	G	A	0.00994	1.117e-10	-0.4362	0.0676	1	rs146567668	3	CCDC6	0	intronic	0.297	7	4	5	1	0	0
Carnitine	10:61581614:A:G	rs573069475	10	61581614	G	A	0.000994	NA	NA	NA	1	rs533847615	3	CCDC6	0	intronic	5.952	NA	4	5	1	0	0
Carnitine	10:61582138:A:AGT	rs200563444	10	61582138	A	AGT	0.2932	NA	NA	NA	0.705358	rs4948367	3	CCDC6	0	intronic	5.524	NA	4	5	1	0	0
Carnitine	10:61585125:C:T	rs188224627	10	61585125	C	T	0.000994	NA	NA	NA	1	rs533847615	3	CCDC6	0	intronic	0.451	5	4	5	1	0	0
Carnitine	10:61597388:C:T	rs189695202	10	61597388	C	T	0.02187	4.382e-12	-0.3852	0.0556	0.679727	10:61632652:C:T	3	CCDC6	0	intronic	1.475	6	4	5	1	0	0
Carnitine	10:61610456:A:AT	rs146807276	10	61610456	A	AT	0.2883	NA	NA	NA	0.688485	rs4948367	3	CCDC6	0	intronic	2.164	NA	4	5	1	0	0
Carnitine	10:61616221:A:T	rs139678542	10	61616221	T	A	0.02286	8.297e-12	-0.3799	0.0556	0.731382	10:61632652:C:T	3	CCDC6	0	intronic	7.259	6	4	5	1	0	0
Carnitine	10:61632652:C:T	10:61632652:C:T	10	61632652	C	T	0.01889	2.704e-12	-0.3708	0.053	1	10:61632652:C:T	3	CCDC6	0	intronic	5.496	NA	1	7	1	0	0
Carnitine	10:61656644:C:T	10:61656644:C:T	10	61656644	C	T	0.000994	6.461e-06	-0.3879	0.086	1	rs533847615	3	CCDC6	0	intronic	2.586	NA	4	5	1	0	0
Carnitine	10:61663232:A:C	rs117852020	10	61663232	C	A	0.02684	4.731e-08	0.2453	0.0449	0.692072	10:61632652:C:T	3	CCDC6	0	intronic	12.3	6	1	5	1	0	0
Carnitine	10:61739832:T:TA	rs34240869	10	61739832	T	TA	0.4066	NA	NA	NA	0.835087	rs7068231	3	C10orf40	19160	intergenic	0.137	NA	9	15	0	0	0
Carnitine	10:61768130:T:TAAAAC	rs111821549	10	61768130	TAAAAC	T	0.4036	NA	NA	NA	0.979703	rs7068231	3	ANK3	17925	intergenic	0.658	NA	5	15	0	0	0
Carnitine	10:61793596:T:TG	rs34024391	10	61793596	TG	T	0.492	NA	NA	NA	0.632905	rs7906905	3	ANK3	0	intronic	2.737	NA	5	15	1	0	0
Carnitine	10:62012129:A:G	rs569347943	10	62012129	G	A	0.001988	NA	NA	NA	0.665336	10:61632652:C:T	3	ANK3	0	intronic	8.081	NA	4	15	1	0	0
Carnitine	10:62038392:A:G	rs186353743	10	62038392	G	A	0.000994	NA	NA	NA	1	rs533847615	3	ANK3	0	intronic	0.462	7	4	15	1	0	0
Carnitine	10:62130421:G:T	rs543214824	10	62130421	T	G	0.000994	NA	NA	NA	1	rs533847615	3	ANK3	0	intronic	2.654	NA	5	15	1	0	0
Carnitine	10:62251162:A:C	rs186049787	10	62251162	C	A	0.000994	NA	NA	NA	1	rs533847615	3	ANK3	0	intronic	9.816	4	5	15	1	0	0
Carnitine	10:62329992:C:T	rs183708918	10	62329992	C	T	0.001988	NA	NA	NA	0.665336	10:61632652:C:T	3	ANK3	0	intronic	8.989	7	1	15	1	0	0
Carnitine	10:61394137:A:G	rs11599171	10	61394137	G	A	0.2247	4.194e-29	0.2326	0.0208	0.724204	rs1171659	3	SLC16A9	16385	intergenic	0.277	6	7	15	0	0	0
Carnitine	10:61397399:A:G	rs151102115	10	61397399	G	A	0.16	1.127e-75	-0.4418	0.024	0.8912	rs11006681	3	SLC16A9	13123	intergenic	1.52	7	9	15	0	0	0
Carnitine	10:61397917:C:T	rs71493901	10	61397917	C	T	0.159	1.643e-74	-0.437	0.0239	0.89834	rs11006681	3	SLC16A9	12605	intergenic	0.023	5	9	15	0	0	0
Carnitine	10:61399418:A:G	rs7094004	10	61399418	G	A	0.175	1.86e-92	0.4632	0.0227	0.992998	rs11006681	3	SLC16A9	11104	intergenic	1.583	7	14	15	0	0	0
Carnitine	10:61399990:C:T	rs2893807	10	61399990	C	T	0.2704	7.348e-34	-0.2351	0.0194	0.980975	rs1171659	3	SLC16A9	10532	intergenic	3.35	6	14	15	0	0	0
Carnitine	10:61403131:A:G	rs11510917	10	61403131	G	A	0.175	5.81e-93	0.4616	0.0226	0.992998	rs11006681	3	SLC16A9	7391	intergenic	4.037	6	9	15	1	0	0
Carnitine	10:61405043:A:T	rs11516732	10	61405043	T	A	0.174	5.4e-92	-0.4593	0.0226	1	rs11006681	3	SLC16A9	5479	intergenic	7.663	7	9	15	1	0	0
Carnitine	10:61409469:A:G	rs10826337	10	61409469	G	A	0.4354	1.98e-41	0.2331	0.0173	1	rs10826337	3	SLC16A9	1053	intergenic	1.7	6	5	15	1	0	0
Carnitine	10:61412335:A:G	rs3763747	10	61412335	G	A	0.2217	2.803e-30	-0.2351	0.0206	0.758661	rs1171659	3	SLC16A9	0	UTR3	3.03	6	4	15	1	0	0
Carnitine	10:61414011:G:T	rs2242206	10	61414011	G	T	0.2664	3.684e-36	0.2446	0.0195	0.962255	rs1171659	3	SLC16A9	0	exonic	4.927	5	1	15	1	0	0
Carnitine	10:61418691:G:T	rs1904071	10	61418691	G	T	0.2704	3.79e-37	-0.2436	0.0191	0.980975	rs1171659	3	SLC16A9	0	intronic	3.08	NA	4	15	1	0	0
Carnitine	10:61420008:A:G	rs11006661	10	61420008	G	A	0.159	5.895e-80	-0.439	0.0232	0.89834	rs11006681	3	SLC16A9	0	intronic	0.12	7	4	15	1	0	0
Carnitine	10:61420500:C:T	rs117097631	10	61420500	C	T	0.06163	2.322e-28	-0.4583	0.0415	1	rs117097631	3	SLC16A9	0	intronic	1.516	6	4	15	1	0	0
Carnitine	10:61420697:A:G	rs2393560	10	61420697	G	A	0.159	6.028e-80	-0.4389	0.0232	0.89834	rs11006681	3	SLC16A9	0	intronic	1.572	7	4	15	1	0	0
Carnitine	10:61422074:C:T	rs11006663	10	61422074	C	T	0.325	4.609e-37	0.2315	0.0182	0.760219	rs1171659	3	SLC16A9	0	intronic	6.414	7	5	15	1	0	0
Carnitine	10:61423355:A:G	rs10763617	10	61423355	G	A	0.2714	4.745e-37	0.2429	0.0191	0.976205	rs1171659	3	SLC16A9	0	intronic	0.268	7	4	15	1	0	0
Carnitine	10:61425189:C:T	rs4948351	10	61425189	C	T	0.2147	2.663e-28	0.2291	0.0208	0.732057	rs1171659	3	SLC16A9	0	intronic	0.434	6	4	15	1	0	0
Carnitine	10:61428646:A:G	rs11006679	10	61428646	G	A	0.2714	3.911e-37	0.243	0.0191	0.976205	rs1171659	3	SLC16A9	0	intronic	0.991	6	4	15	1	0	0
Carnitine	10:61429527:A:G	rs11006681	10	61429527	G	A	0.174	1.64e-93	-0.4555	0.0222	1	rs11006681	3	SLC16A9	0	intronic	0.063	7	4	15	1	0	0
Carnitine	10:61433292:G:T	rs10826342	10	61433292	G	T	0.2724	6.362e-39	0.2475	0.019	0.98093	rs1171659	3	SLC16A9	0	intronic	2.895	7	4	15	1	0	0
Carnitine	10:61434519:A:G	rs1171606	10	61434519	G	A	0.2714	5.57e-39	0.2478	0.019	0.985692	rs1171659	3	SLC16A9	0	intronic	7.852	NA	4	15	1	0	0
Carnitine	10:61437030:A:G	rs11006683	10	61437030	G	A	0.1581	4.65e-79	0.4343	0.0231	0.891856	rs11006681	3	SLC16A9	0	intronic	0.557	6	4	15	1	0	0
Carnitine	10:61439289:C:T	rs72812348	10	61439289	C	T	0.1581	4.333e-79	-0.4345	0.0231	0.891856	rs11006681	3	SLC16A9	0	intronic	5.632	7	2	15	1	0	0
Carnitine	10:61440304:C:T	rs12772586	10	61440304	C	T	0.1581	3.56e-79	0.4347	0.0231	0.891856	rs11006681	3	SLC16A9	0	intronic	2.779	5	4	15	1	0	0
Carnitine	10:61441210:A:G	rs12771862	10	61441210	G	A	0.329	NA	NA	NA	0.95832	rs1171656	3	SLC16A9	0	intronic	1.832	6	4	15	1	0	0
Carnitine	10:61443808:A:G	rs1171660	10	61443808	G	A	0.326	3.089e-39	-0.237	0.0181	0.766185	rs1171659	3	SLC16A9	0	intronic	7.914	NA	4	15	1	0	0
Carnitine	10:61444364:A:G	rs1171659	10	61444364	G	A	0.2724	2.761e-40	-0.2518	0.019	1	rs1171659	3	SLC16A9	0	intronic	7.307	NA	4	15	1	0	0
Carnitine	10:61444748:A:G	rs1171658	10	61444748	G	A	0.325	1.085e-37	-0.2368	0.0185	0.991511	rs1171656	3	SLC16A9	0	intronic	3.506	NA	4	15	1	0	0
Carnitine	10:61445594:A:G	rs753762	10	61445594	G	A	0.1581	1.059e-82	-0.4433	0.023	0.850154	rs11006681	3	SLC16A9	0	intronic	1.104	NA	4	15	1	0	0
Carnitine	10:61445799:A:G	rs11006690	10	61445799	G	A	0.1571	1.675e-82	0.4432	0.023	0.857292	rs11006681	3	SLC16A9	0	intronic	1.95	6	4	15	1	0	0
Carnitine	10:61446550:A:T	rs1171656	10	61446550	T	A	0.327	5.881e-38	-0.2377	0.0185	1	rs1171656	3	SLC16A9	0	intronic	2.559	6	4	15	1	0	0
Carnitine	10:61447658:C:T	rs11006692	10	61447658	C	T	0.1581	7.208e-83	-0.4437	0.023	0.850154	rs11006681	3	SLC16A9	0	intronic	0.831	5	4	15	1	0	0
Carnitine	10:61449512:C:T	rs1171652	10	61449512	C	T	0.2247	8.084e-33	-0.2414	0.0202	0.760575	rs1171659	3	SLC16A9	0	intronic	2.545	6	4	15	1	0	0
Carnitine	10:61449564:A:G	rs7094971	10	61449564	G	A	0.1571	1.183e-82	0.4434	0.023	0.857292	rs11006681	3	SLC16A9	0	intronic	7.844	6	4	15	1	0	0
Carnitine	10:61449817:A:C	rs1171651	10	61449817	C	A	0.2247	7.213e-33	0.2416	0.0202	0.760575	rs1171659	3	SLC16A9	0	intronic	0.727	NA	4	15	1	0	0
Carnitine	10:61450121:C:T	rs35209863	10	61450121	C	T	0.1571	6.854e-83	0.4443	0.023	0.857292	rs11006681	3	SLC16A9	0	intronic	4.091	6	4	15	1	0	0
Carnitine	10:61450153:C:T	rs1171650	10	61450153	C	T	0.2256	1.364e-32	0.2406	0.0202	0.755423	rs1171659	3	SLC16A9	0	intronic	0.033	NA	4	15	1	0	0
Carnitine	10:61450932:C:T	rs1171648	10	61450932	C	T	0.2256	1.165e-32	0.241	0.0203	0.755423	rs1171659	3	SLC16A9	0	intronic	2.255	6	4	15	1	0	0
Carnitine	10:61451978:C:T	rs35081622	10	61451978	C	T	0.1571	2.905e-83	0.4462	0.0231	0.857292	rs11006681	3	SLC16A9	0	intronic	13.32	6	4	15	1	0	0
Carnitine	10:61452002:A:G	rs1171647	10	61452002	G	A	0.2256	1.534e-32	-0.2407	0.0203	0.755423	rs1171659	3	SLC16A9	0	intronic	12.39	NA	4	15	1	0	0
Carnitine	10:61452592:A:T	rs1171645	10	61452592	T	A	0.2247	4.609e-33	-0.243	0.0203	0.760575	rs1171659	3	SLC16A9	0	intronic	7.849	6	1	15	1	0	0
Carnitine	10:61452752:A:G	rs1171643	10	61452752	G	A	0.2256	1.189e-32	-0.2414	0.0203	0.755423	rs1171659	3	SLC16A9	0	intronic	1.104	5	2	15	1	0	0
Carnitine	10:61453455:C:G	rs10993963	10	61453455	G	C	0.1571	NA	NA	NA	0.857292	rs11006681	3	SLC16A9	0	intronic	0.941	7	4	15	1	0	0
Carnitine	10:61453957:A:G	rs1171640	10	61453957	G	A	0.2247	5.36e-33	-0.2432	0.0203	0.760575	rs1171659	3	SLC16A9	0	intronic	2.72	NA	4	15	1	0	0
Carnitine	10:61454131:C:G	rs1171639	10	61454131	G	C	0.2256	8.259e-33	0.2424	0.0203	0.755423	rs1171659	3	SLC16A9	0	intronic	1.817	5	4	15	1	0	0
Carnitine	10:61454823:C:T	rs1171637	10	61454823	C	T	0.2256	7.533e-33	0.2426	0.0203	0.755423	rs1171659	3	SLC16A9	0	intronic	3.088	NA	4	15	1	0	0
Carnitine	10:61456052:C:G	rs1171636	10	61456052	G	C	0.2256	NA	NA	NA	0.755423	rs1171659	3	SLC16A9	0	intronic	1.912	7	5	15	1	0	0
Carnitine	10:61456572:G:T	rs1171634	10	61456572	G	T	0.2247	NA	NA	NA	0.760575	rs1171659	3	SLC16A9	0	intronic	2.829	7	5	15	1	0	0
Carnitine	10:61461530:A:G	rs1001311	10	61461530	G	A	0.2276	8.98e-34	0.2468	0.0204	0.745226	rs1171659	3	SLC16A9	0	intronic	2.586	5	4	15	1	0	0
Carnitine	10:61462114:A:G	rs72815843	10	61462114	G	A	0.2187	3.65e-103	-0.4457	0.0207	0.739523	rs1171620	3	SLC16A9	0	intronic	3.573	4	4	15	1	0	0
Carnitine	10:61462281:A:G	rs1171625	10	61462281	G	A	0.2266	7.416e-34	-0.2472	0.0204	0.750307	rs1171659	3	SLC16A9	0	intronic	8.068	2b	4	15	1	0	0
Carnitine	10:61462651:A:G	rs1171624	10	61462651	G	A	0.2266	5.086e-34	0.2478	0.0204	0.750307	rs1171659	3	SLC16A9	0	intronic	1.486	7	4	15	1	0	0
Carnitine	10:61463484:G:T	rs1171623	10	61463484	G	T	0.2197	2.979e-35	0.2619	0.0211	0.710883	rs1171613	3	SLC16A9	0	intronic	0.002	NA	4	15	1	0	0
Carnitine	10:61463515:C:T	rs1171622	10	61463515	C	T	0.2187	1.798e-34	0.2586	0.0211	0.715585	rs1171613	3	SLC16A9	0	intronic	2.593	NA	4	15	1	0	0
Carnitine	10:61465941:C:T	rs1171618	10	61465941	C	T	0.4016	5.262e-55	-0.2745	0.0176	1	rs1171618	3	SLC16A9	0	intronic	5.49	5	2	15	1	0	0
Carnitine	10:61469938:A:C	rs77809752	10	61469938	A	C	0.1034	NA	NA	NA	0.640807	rs61863104	3	SLC16A9	0	intronic	12.76	2b	1	1	1	0	0
Carnitine	10:61471274:A:C	rs1171613	10	61471274	C	A	0.2266	8.641e-33	0.2554	0.0214	1	rs1171613	3	SLC16A9	0	intronic	4.881	NA	5	14	1	0	0
Carnitine	10:61475049:A:C	rs7923092	10	61475049	C	A	0.33	6.658e-38	0.2372	0.0184	1	rs56303410	3	SLC16A9	0	intronic	4.376	7	13	15	1	0	0
Carnitine	10:61475595:A:G	rs56303410	10	61475595	G	A	0.33	4.794e-38	-0.2374	0.0184	1	rs56303410	3	SLC16A9	0	intronic	3.291	7	13	15	1	0	0
Carnitine	10:61478390:A:G	rs4948238	10	61478390	G	A	0.2982	1.258e-22	0.1816	0.0185	0.791036	rs2090125	3	SLC16A9	0	intronic	4.207	5	13	15	1	0	0
Carnitine	10:61478819:A:G	rs10821582	10	61478819	G	A	0.3002	2.112e-22	-0.1807	0.0186	0.793692	rs2090125	3	SLC16A9	0	intronic	6.578	6	13	15	1	0	0
Carnitine	10:61484005:G:T	rs1913511	10	61484005	G	T	0.3002	3.723e-22	-0.1792	0.0185	0.793692	rs2090125	3	SLC16A9	0	intronic	5.141	NA	1	15	1	0	0
Deoxycarnitine	10:61397399:A:G	rs151102115	10	61397399	G	A	0.16	2.373e-09	-0.1259	0.0211	0.884968	rs11510917	1	SLC16A9	13123	intergenic	1.52	7	9	15	0	0	0
Deoxycarnitine	10:61397917:C:T	rs71493901	10	61397917	C	T	0.159	5.435e-09	-0.1226	0.021	0.892097	rs11510917	1	SLC16A9	12605	intergenic	0.023	5	9	15	0	0	0
Deoxycarnitine	10:61399418:A:G	rs7094004	10	61399418	G	A	0.175	1.724e-11	0.1343	0.02	1	rs11510917	1	SLC16A9	11104	intergenic	1.583	7	14	15	0	0	0
Deoxycarnitine	10:61403131:A:G	rs11510917	10	61403131	G	A	0.175	1.419e-11	0.1341	0.0198	1	rs11510917	1	SLC16A9	7391	intergenic	4.037	6	9	15	1	0	0
Deoxycarnitine	10:61405043:A:T	rs11516732	10	61405043	T	A	0.174	2.92e-11	-0.132	0.0198	0.992998	rs11510917	1	SLC16A9	5479	intergenic	7.663	7	9	15	1	0	0
Deoxycarnitine	10:61413353:A:G	rs12356193	10	61413353	G	A	0.174	2.386e-11	0.1306	0.0195	0.992998	rs11510917	1	SLC16A9	0	intronic	4.744	7	4	15	1	0	0
Deoxycarnitine	10:61420008:A:G	rs11006661	10	61420008	G	A	0.159	9.485e-10	-0.1247	0.0204	0.892097	rs11510917	1	SLC16A9	0	intronic	0.12	7	4	15	1	0	0
Deoxycarnitine	10:61420697:A:G	rs2393560	10	61420697	G	A	0.159	9.849e-10	-0.1246	0.0204	0.892097	rs11510917	1	SLC16A9	0	intronic	1.572	7	4	15	1	0	0
Deoxycarnitine	10:61429527:A:G	rs11006681	10	61429527	G	A	0.174	1.86e-11	-0.1311	0.0195	0.992998	rs11510917	1	SLC16A9	0	intronic	0.063	7	4	15	1	0	0
Deoxycarnitine	10:61431537:C:CT	rs34567437	10	61431537	C	CT	0.174	NA	NA	NA	0.992998	rs11510917	1	SLC16A9	0	intronic	0.476	NA	4	15	1	0	0
Deoxycarnitine	10:61437030:A:G	rs11006683	10	61437030	G	A	0.1581	1.354e-09	0.123	0.0203	0.885664	rs11510917	1	SLC16A9	0	intronic	0.557	6	4	15	1	0	0
Deoxycarnitine	10:61439289:C:T	rs72812348	10	61439289	C	T	0.1581	1.307e-09	-0.1231	0.0203	0.885664	rs11510917	1	SLC16A9	0	intronic	5.632	7	2	15	1	0	0
Deoxycarnitine	10:61440304:C:T	rs12772586	10	61440304	C	T	0.1581	1.182e-09	0.1234	0.0203	0.885664	rs11510917	1	SLC16A9	0	intronic	2.779	5	4	15	1	0	0
Deoxycarnitine	10:61441165:A:ATATG	rs67894654	10	61441165	ATATG	A	0.1581	NA	NA	NA	0.885664	rs11510917	1	SLC16A9	0	intronic	0.523	NA	4	15	1	0	0
Deoxycarnitine	10:61445594:A:G	rs753762	10	61445594	G	A	0.1581	3.905e-10	-0.1267	0.0202	0.844088	rs11510917	1	SLC16A9	0	intronic	1.104	NA	4	15	1	0	0
Deoxycarnitine	10:61445799:A:G	rs11006690	10	61445799	G	A	0.1571	4.334e-10	0.1264	0.0203	0.851214	rs11510917	1	SLC16A9	0	intronic	1.95	6	4	15	1	0	0
Deoxycarnitine	10:61447658:C:T	rs11006692	10	61447658	C	T	0.1581	3.095e-10	-0.1274	0.0202	0.844088	rs11510917	1	SLC16A9	0	intronic	0.831	5	4	15	1	0	0
Deoxycarnitine	10:61449564:A:G	rs7094971	10	61449564	G	A	0.1571	3.42e-10	0.1272	0.0203	0.851214	rs11510917	1	SLC16A9	0	intronic	7.844	6	4	15	1	0	0
Deoxycarnitine	10:61450121:C:T	rs35209863	10	61450121	C	T	0.1571	2.55e-10	0.1281	0.0203	0.851214	rs11510917	1	SLC16A9	0	intronic	4.091	6	4	15	1	0	0
Deoxycarnitine	10:61451978:C:T	rs35081622	10	61451978	C	T	0.1571	1.987e-10	0.1292	0.0203	0.851214	rs11510917	1	SLC16A9	0	intronic	13.32	6	4	15	1	0	0
Deoxycarnitine	10:61453455:C:G	rs10993963	10	61453455	G	C	0.1571	3.382e-10	-0.1276	0.0203	0.851214	rs11510917	1	SLC16A9	0	intronic	0.941	7	4	15	1	0	0
Deoxycarnitine	10:61457720:T:TA	rs34931109	10	61457720	T	TA	0.2455	NA	NA	NA	0.655315	rs1171614	1	SLC16A9	0	intronic	1.189	NA	4	15	1	0	0
Deoxycarnitine	10:61459156:T:TTAC	rs72334103	10	61459156	TTAC	T	0.2197	NA	NA	NA	0.668305	rs1171614	1	SLC16A9	0	intronic	0.944	NA	4	15	1	0	0
Deoxycarnitine	10:61459448:C:CT	rs146108230	10	61459448	CT	C	0.2276	NA	NA	NA	0.657148	rs1171614	1	SLC16A9	0	intronic	0.391	NA	4	15	1	0	0
Deoxycarnitine	10:61462114:A:G	rs72815843	10	61462114	G	A	0.2187	6.248e-12	-0.1248	0.0181	0.664033	rs1171614	1	SLC16A9	0	intronic	3.573	4	4	15	1	0	0
Deoxycarnitine	10:61464507:C:G	rs1171620	10	61464507	G	C	0.2276	2.697e-13	-0.1302	0.0178	0.894445	rs1171614	1	SLC16A9	0	intronic	2.296	4	4	15	1	0	0
Deoxycarnitine	10:61465838:A:G	rs1171619	10	61465838	G	A	0.2296	2.472e-13	-0.1302	0.0178	0.904458	rs1171614	1	SLC16A9	0	intronic	1.278	5	2	15	1	0	0
Deoxycarnitine	10:61467182:G:T	rs1171617	10	61467182	G	T	0.2435	2.06e-15	0.1375	0.0173	0.978379	rs1171614	1	SLC16A9	0	intronic	0.093	5	1	14	1	0	0
Deoxycarnitine	10:61468589:G:T	rs1171616	10	61468589	G	T	0.2425	8.744e-16	0.1396	0.0174	0.994572	rs1171614	1	SLC16A9	0	intronic	8.188	NA	1	1	1	0	0
Deoxycarnitine	10:61469090:C:T	rs1171615	10	61469090	C	T	0.2416	6.374e-16	0.1404	0.0174	1	rs1171614	1	SLC16A9	0	intronic	8.995	NA	1	1	1	0	0
Deoxycarnitine	10:61469538:C:T	rs1171614	10	61469538	C	T	0.2416	6.17e-16	-0.1406	0.0174	1	rs1171614	1	SLC16A9	0	UTR5	11.37	NA	1	1	1	0	0
Deoxycarnitine	11:27094220:C:T	rs147289644	11	27094220	C	T	0.03678	4.058e-15	0.3331	0.0424	1	rs147289644	2	BBOX1:RP11-1L12.3	00:00:00	ncRNA_intronic	0.89	7	5	15	1	0	0
Deoxycarnitine	11:27101415:C:T	rs1442937	11	27101415	C	T	0.03678	4.738e-15	-0.3308	0.0422	1	rs147289644	2	BBOX1:RP11-1L12.3	00:00:00	ncRNA_intronic	4.988	7	5	15	1	0	0
Deoxycarnitine	11:27103965:C:G	rs117782890	11	27103965	G	C	0.03579	4.98e-14	0.3212	0.0426	0.97089	rs147289644	2	BBOX1:RP11-1L12.3	00:00:00	ncRNA_intronic	1.98	5	5	15	1	0	0
Deoxycarnitine	11:27105798:C:T	rs2197193	11	27105798	C	T	0.03579	4.2e-14	0.3218	0.0426	0.97089	rs147289644	2	BBOX1:RP11-1L12.3	00:00:00	ncRNA_intronic	1.542	5	5	15	1	0	0
Deoxycarnitine	11:27105991:T:TA	rs35379904	11	27105991	TA	T	0.04871	NA	NA	NA	0.69226	rs147289644	2	BBOX1:RP11-1L12.3	00:00:00	ncRNA_intronic	0.103	NA	5	15	1	0	0
Deoxycarnitine	11:27109015:A:G	rs2197189	11	27109015	G	A	0.03579	5.981e-14	-0.3197	0.0426	0.97089	rs147289644	2	BBOX1:RP11-1L12.3	00:00:00	ncRNA_intronic	2.774	3a	5	15	1	0	0
Deoxycarnitine	11:27114315:A:AT	rs145937475	11	27114315	AT	A	0.03579	NA	NA	NA	0.97089	rs147289644	2	BBOX1:RP11-1L12.3	00:00:00	ncRNA_intronic	0.798	NA	5	15	1	0	0
Deoxycarnitine	11:27116741:A:C	rs17243908	11	27116741	C	A	0.03678	6.054e-15	-0.3289	0.0422	1	rs147289644	2	BBOX1:RP11-1L12.3	00:00:00	ncRNA_intronic	0.685	4	2	15	1	0	0
Deoxycarnitine	11:27119562:C:T	rs17309642	11	27119562	C	T	0.03579	4.517e-14	0.3223	0.0427	0.97089	rs147289644	2	BBOX1:RP11-1L12.3	00:00:00	ncRNA_intronic	0.19	5	5	15	1	0	0
Deoxycarnitine	11:27121154:C:G	rs77007775	11	27121154	G	C	0.03579	4.54e-14	-0.3224	0.0427	0.97089	rs147289644	2	BBOX1:RP11-1L12.3	00:00:00	ncRNA_intronic	6.132	7	5	15	1	0	0
Deoxycarnitine	11:27124597:C:T	rs143739151	11	27124597	C	T	0.03678	4.707e-14	0.3224	0.0428	0.942505	rs147289644	2	BBOX1:RP11-1L12.3	00:00:00	ncRNA_intronic	1.156	7	5	15	1	0	0
Deoxycarnitine	11:27126823:C:T	rs111537525	11	27126823	C	T	0.03678	4.811e-14	0.3224	0.0428	0.942505	rs147289644	2	BBOX1:RP11-1L12.3	00:00:00	ncRNA_intronic	0.734	7	5	15	1	0	0
Deoxycarnitine	11:27126925:C:T	rs139743844	11	27126925	C	T	0.03678	4.815e-14	0.3224	0.0428	0.942505	rs147289644	2	BBOX1:RP11-1L12.3	00:00:00	ncRNA_intronic	0.58	7	5	15	1	0	0
Deoxycarnitine	11:27128351:C:T	rs112032226	11	27128351	C	T	0.03678	4.893e-14	0.3224	0.0428	0.942505	rs147289644	2	BBOX1:RP11-1L12.3	00:00:00	ncRNA_intronic	4.703	7	5	15	1	0	0
Deoxycarnitine	11:27129547:A:G	rs78447594	11	27129547	G	A	0.03678	4.945e-14	0.3224	0.0428	0.942505	rs147289644	2	BBOX1:RP11-1L12.3	00:00:00	ncRNA_intronic	13.62	7	5	15	1	0	0
Deoxycarnitine	11:27132702:A:ATACT	rs142326891	11	27132702	A	ATACT	0.03678	NA	NA	NA	0.942505	rs147289644	2	BBOX1:RP11-1L12.3	00:00:00	ncRNA_intronic	0.745	NA	5	15	1	0	0
Deoxycarnitine	11:27133502:A:AC	rs138760400	11	27133502	AC	A	0.03678	NA	NA	NA	0.942505	rs147289644	2	BBOX1:RP11-1L12.3	00:00:00	ncRNA_intronic	10.08	NA	5	15	1	0	0
Deoxycarnitine	11:27134632:A:T	rs112062993	11	27134632	T	A	0.03678	5.21e-14	-0.3223	0.0428	0.942505	rs147289644	2	BBOX1:RP11-1L12.3	00:00:00	ncRNA_intronic	6.898	5	5	15	1	0	0
Deoxycarnitine	11:27135307:A:C	rs77762079	11	27135307	C	A	0.03678	5.259e-14	0.3223	0.0428	0.942505	rs147289644	2	BBOX1:RP11-1L12.3	00:00:00	ncRNA_intronic	2.54	7	5	15	1	0	0
Deoxycarnitine	11:27135439:C:T	rs111659268	11	27135439	C	T	0.03678	5.259e-14	0.3223	0.0428	0.942505	rs147289644	2	BBOX1:RP11-1L12.3	00:00:00	ncRNA_intronic	0.734	7	5	15	1	0	0
Deoxycarnitine	11:27136304:A:C	rs76417737	11	27136304	C	A	0.03678	5.309e-14	0.3223	0.0428	0.942505	rs147289644	2	BBOX1:RP11-1L12.3	00:00:00	ncRNA_intronic	2.162	6	5	15	1	0	0
Deoxycarnitine	11:27136592:C:T	rs1442918	11	27136592	C	T	0.03678	4.767e-14	-0.3227	0.0428	0.942505	rs147289644	2	BBOX1:RP11-1L12.3	00:00:00	ncRNA_intronic	0.136	7	5	15	1	0	0
Deoxycarnitine	11:27137108:A:AG	rs3214719	11	27137108	A	AG	0.03678	NA	NA	NA	0.942505	rs147289644	2	BBOX1:RP11-1L12.3	00:00:00	ncRNA_intronic	18.46	NA	1	15	1	0	0
Deoxycarnitine	11:27137385:A:G	rs2304912	11	27137385	G	A	0.03678	5.398e-14	0.3222	0.0428	0.942505	rs147289644	2	BBOX1:RP11-1L12.3	00:00:00	ncRNA_intronic	3.864	7	4	15	1	0	0
Deoxycarnitine	11:27137460:A:G	rs17243943	11	27137460	G	A	0.03678	5.721e-14	-0.3221	0.0429	0.942505	rs147289644	2	BBOX1:RP11-1L12.3	00:00:00	ncRNA_intronic	2.09	6	4	15	1	0	0
Deoxycarnitine	11:27137513:C:T	rs78315085	11	27137513	C	T	0.03678	5.756e-14	-0.3221	0.0429	0.942505	rs147289644	2	BBOX1:RP11-1L12.3	00:00:00	ncRNA_intronic	3.502	7	4	15	1	0	0
Deoxycarnitine	11:27137868:G:T	rs116962703	11	27137868	G	T	0.03777	5.522e-14	0.3222	0.0428	0.915615	rs147289644	2	BBOX1:RP11-1L12.3	00:00:00	ncRNA_intronic	3.326	6	4	15	1	0	0
Deoxycarnitine	11:27138019:CA:CAA	rs556001992	11	27138019	CA	CAA	0.04573	NA	NA	NA	0.742581	rs147289644	2	BBOX1:RP11-1L12.3	00:00:00	ncRNA_intronic	NA	NA	4	15	1	0	0
Deoxycarnitine	11:27138019:C:CAA	rs79880903	11	27138019	CAA	C	0.03678	NA	NA	NA	0.742581	rs147289644	2	BBOX1:RP11-1L12.3	00:00:00	ncRNA_intronic	0.245	NA	4	15	1	0	0
Deoxycarnitine	11:27139068:A:G	rs111360578	11	27139068	G	A	0.03678	5.548e-14	0.3221	0.0428	0.942505	rs147289644	2	BBOX1:RP11-1L12.3	00:00:00	ncRNA_intronic	4.843	5	4	15	1	0	0
Deoxycarnitine	11:27139483:A:G	rs79803012	11	27139483	G	A	0.03678	5.614e-14	0.3221	0.0428	0.942505	rs147289644	2	BBOX1:RP11-1L12.3	00:00:00	ncRNA_intronic	2.007	6	4	15	1	0	0
Deoxycarnitine	11:27139907:A:G	rs17309677	11	27139907	G	A	0.03678	5.655e-14	0.3221	0.0429	0.942505	rs147289644	2	BBOX1:RP11-1L12.3	00:00:00	ncRNA_intronic	0.751	6	4	15	1	0	0
Deoxycarnitine	11:27141552:G:GTTTTTA	rs145804779	11	27141552	GTTTTTA	G	0.03678	NA	NA	NA	0.942505	rs147289644	2	BBOX1:RP11-1L12.3	00:00:00	ncRNA_intronic	1.741	NA	5	15	1	0	0
Deoxycarnitine	11:27141750:C:G	rs77734132	11	27141750	G	C	0.03678	5.698e-14	0.322	0.0429	0.942505	rs147289644	2	BBOX1:RP11-1L12.3	00:00:00	ncRNA_intronic	3.53	5	4	15	1	0	0
Deoxycarnitine	11:27142470:C:T	rs1899507	11	27142470	C	T	0.03678	6.676e-14	-0.3211	0.0429	0.942505	rs147289644	2	BBOX1:RP11-1L12.3	00:00:00	ncRNA_intronic	2.304	7	5	15	1	0	0
Deoxycarnitine	11:27143672:C:T	rs117067429	11	27143672	C	T	0.03678	5.785e-14	0.322	0.0429	0.942505	rs147289644	2	BBOX1:RP11-1L12.3	00:00:00	ncRNA_intronic	0.514	7	5	15	1	0	0
Deoxycarnitine	11:27144314:A:G	rs10501076	11	27144314	G	A	0.03678	7.283e-14	-0.3193	0.0427	0.942505	rs147289644	2	BBOX1:RP11-1L12.3	00:00:00	ncRNA_intronic	1.036	7	5	15	1	0	0
Deoxycarnitine	11:27145154:G:T	rs58124167	11	27145154	G	T	0.03678	7.617e-14	-0.3189	0.0426	0.942505	rs147289644	2	BBOX1:RP11-1L12.3	00:00:00	ncRNA_intronic	0.461	7	5	15	1	0	0
Deoxycarnitine	11:27147008:G:GA	rs201184146	11	27147008	GA	G	0.03678	NA	NA	NA	0.942505	rs147289644	2	BBOX1:RP11-1L12.3	00:00:00	ncRNA_intronic	4.101	NA	5	15	1	0	0
Deoxycarnitine	11:27147124:C:T	rs2304913	11	27147124	C	T	0.03678	8.475e-14	-0.3186	0.0427	0.942505	rs147289644	2	BBOX1:RP11-1L12.3	00:00:00	ncRNA_intronic	2.507	6	5	15	1	0	0
Deoxycarnitine	11:27149300:A:AC	rs151287279	11	27149300	A	AC	0.03678	NA	NA	NA	0.942505	rs147289644	2	BBOX1:RP11-1L12.3	00:00:00	ncRNA_intronic	1.747	NA	4	15	1	0	0
Deoxycarnitine	11:27150262:C:T	rs3802783	11	27150262	C	T	0.03678	9.392e-14	0.318	0.0427	0.942505	rs147289644	2	RP11-1L12.3	0	ncRNA_intronic	0.736	7	4	15	1	0	0
Deoxycarnitine	11:27153134:A:G	rs10501079	11	27153134	G	A	0.03678	1.081e-13	-0.3171	0.0427	0.942505	rs147289644	2	RP11-1L12.3	0	ncRNA_intronic	5.027	6	5	15	1	0	0
Deoxycarnitine	11:27153638:A:C	rs80114530	11	27153638	C	A	0.03678	1.172e-13	0.3168	0.0427	0.942505	rs147289644	2	RP11-1L12.3	0	ncRNA_intronic	3.69	5	5	15	1	0	0
Deoxycarnitine	11:27153844:C:T	rs75043530	11	27153844	C	T	0.03678	1.135e-13	-0.3168	0.0427	0.942505	rs147289644	2	RP11-1L12.3	0	ncRNA_intronic	0.086	5	5	15	1	0	0
Deoxycarnitine	11:27154216:C:G	rs76963466	11	27154216	G	C	0.03678	1.163e-13	0.3167	0.0427	0.942505	rs147289644	2	RP11-1L12.3	0	ncRNA_intronic	0.026	7	5	15	1	0	0
Deoxycarnitine	11:27154342:A:G	rs75797858	11	27154342	G	A	0.03678	1.182e-13	0.3166	0.0427	0.942505	rs147289644	2	RP11-1L12.3	0	ncRNA_intronic	2.649	7	5	15	1	0	0
Deoxycarnitine	11:27154381:C:T	rs75762645	11	27154381	C	T	0.03678	1.218e-13	0.3163	0.0427	0.942505	rs147289644	2	RP11-1L12.3	0	ncRNA_intronic	0.338	7	5	15	1	0	0
Deoxycarnitine	11:27155868:A:C	rs75269013	11	27155868	C	A	0.03678	1.287e-13	0.3163	0.0427	0.942505	rs147289644	2	RP11-1L12.3	0	ncRNA_intronic	1.492	7	5	15	1	0	0
Deoxycarnitine	11:27155885:C:T	rs117141960	11	27155885	C	T	0.03678	1.222e-13	0.3164	0.0427	0.942505	rs147289644	2	RP11-1L12.3	0	ncRNA_intronic	1.957	6	5	15	1	0	0
Deoxycarnitine	11:27156582:C:G	rs117297959	11	27156582	G	C	0.03678	1.238e-13	0.3163	0.0427	0.942505	rs147289644	2	RP11-1L12.3	0	ncRNA_intronic	0.804	5	9	15	1	0	0
Deoxycarnitine	11:27157684:C:T	rs142878749	11	27157684	C	T	0.03678	1.344e-13	0.316	0.0427	0.942505	rs147289644	2	RP11-1L12.3	0	ncRNA_intronic	2.461	4	9	15	1	0	0
Deoxycarnitine	11:27158033:A:G	rs117922154	11	27158033	G	A	0.03678	1.309e-13	0.316	0.0427	0.942505	rs147289644	2	RP11-1L12.3	0	ncRNA_intronic	0.003	5	9	15	1	0	0
Deoxycarnitine	11:27158132:A:G	rs76298724	11	27158132	G	A	0.03678	1.338e-13	0.3159	0.0427	0.942505	rs147289644	2	RP11-1L12.3	0	ncRNA_intronic	1.325	7	9	15	1	0	0
Deoxycarnitine	11:27159847:C:T	rs76151102	11	27159847	C	T	0.03678	1.434e-13	0.3158	0.0427	0.942505	rs147289644	2	RP11-1L12.3	0	ncRNA_intronic	0.228	6	9	15	0	0	0
Deoxycarnitine	11:27160503:C:T	rs116837828	11	27160503	C	T	0.03678	2.409e-13	0.316	0.0432	0.942505	rs147289644	2	RP11-1L12.3	0	ncRNA_intronic	13.33	6	7	15	0	0	0
Deoxycarnitine	11:27160508:C:T	rs141193987	11	27160508	C	T	0.03678	1.439e-13	-0.316	0.0427	0.942505	rs147289644	2	RP11-1L12.3	0	ncRNA_intronic	8.781	6	7	15	0	0	0
Deoxycarnitine	11:27161165:A:AT	rs199658969	11	27161165	AT	A	0.03678	NA	NA	NA	0.942505	rs147289644	2	RP11-1L12.3	0	ncRNA_intronic	1.157	NA	7	15	0	0	0
Deoxycarnitine	11:27162963:A:C	rs78470357	11	27162963	C	A	0.03678	1.53e-13	0.3153	0.0427	0.942505	rs147289644	2	RP11-1L12.3	0	ncRNA_intronic	0.112	7	5	15	0	0	0
Deoxycarnitine	11:27163335:C:T	rs74480282	11	27163335	C	T	0.03678	1.286e-13	-0.316	0.0427	0.942505	rs147289644	2	RP11-1L12.3	0	ncRNA_intronic	3.365	5	5	15	0	0	0
Deoxycarnitine	11:27167483:C:T	rs79296212	11	27167483	C	T	0.03678	1.694e-13	0.3145	0.0427	0.942505	rs147289644	2	RP11-1L12.3	0	ncRNA_intronic	0.081	5	5	15	0	0	0
Deoxycarnitine	11:27168812:A:G	rs74414077	11	27168812	G	A	0.03678	1.553e-13	0.3153	0.0427	0.942505	rs147289644	2	RP11-1L12.3	0	ncRNA_intronic	0.473	7	5	15	0	0	0
Deoxycarnitine	11:27172375:A:T	rs117601034	11	27172375	T	A	0.03678	1.679e-13	0.3146	0.0427	0.942505	rs147289644	2	RP11-1L12.3	0	ncRNA_intronic	11.66	7	5	15	0	0	0
Deoxycarnitine	11:27173421:C:T	rs16916613	11	27173421	C	T	0.03877	3.466e-12	-0.2933	0.0422	0.890103	rs147289644	2	RP11-1L12.3	0	ncRNA_intronic	5.039	5	5	15	0	0	0
Deoxycarnitine	11:27174137:C:T	rs1899508	11	27174137	C	T	0.03877	3.241e-12	-0.2936	0.0421	0.890103	rs147289644	2	RP11-1L12.3	0	ncRNA_intronic	11.65	6	5	15	0	0	0
Deoxycarnitine	11:27175134:A:T	rs73434077	11	27175134	T	A	0.03877	3.028e-12	0.294	0.0421	0.890103	rs147289644	2	RP11-1L12.3	0	ncRNA_intronic	6.277	7	5	15	0	0	0
Deoxycarnitine	11:27175207:C:T	rs73434081	11	27175207	C	T	0.03877	2.999e-12	-0.2942	0.0422	0.890103	rs147289644	2	RP11-1L12.3	0	ncRNA_intronic	3.428	7	5	15	0	0	0
Deoxycarnitine	11:27175359:G:T	rs73434083	11	27175359	G	T	0.03877	2.954e-12	0.2941	0.0421	0.890103	rs147289644	2	RP11-1L12.3	0	ncRNA_intronic	3.292	7	5	15	0	0	0
Deoxycarnitine	11:27175451:C:T	rs12099199	11	27175451	C	T	0.03877	2.918e-12	0.2942	0.0421	0.890103	rs147289644	2	RP11-1L12.3	0	ncRNA_intronic	3.31	6	5	15	0	0	0
Deoxycarnitine	11:27175480:A:C	rs12099200	11	27175480	C	A	0.03877	2.915e-12	0.2942	0.0421	0.890103	rs147289644	2	RP11-1L12.3	0	ncRNA_intronic	3.233	7	5	15	0	0	0
Deoxycarnitine	11:27175507:C:T	rs76091838	11	27175507	C	T	0.03678	1.413e-13	0.3155	0.0427	0.942505	rs147289644	2	RP11-1L12.3	0	ncRNA_intronic	0.609	5	5	15	0	0	0
Deoxycarnitine	11:27176226:C:T	rs16916618	11	27176226	C	T	0.03877	2.967e-12	0.2945	0.0422	0.890103	rs147289644	2	RP11-1L12.3	0	ncRNA_intronic	6.791	7	5	15	0	0	0
Deoxycarnitine	11:27176530:A:G	rs75836641	11	27176530	G	A	0.03877	2.952e-12	-0.2946	0.0422	0.890103	rs147289644	2	RP11-1L12.3	0	ncRNA_intronic	0.025	7	5	15	0	0	0
Deoxycarnitine	11:27176665:A:G	rs59753371	11	27176665	G	A	0.03877	2.871e-12	0.2949	0.0422	0.890103	rs147289644	2	RP11-1L12.3	0	ncRNA_intronic	3.724	7	5	15	0	0	0
Deoxycarnitine	11:27177204:A:G	rs16916620	11	27177204	G	A	0.03976	2.993e-12	-0.2948	0.0423	0.865867	rs147289644	2	RP11-1L12.3	0	ncRNA_intronic	2.597	6	5	15	0	0	0
Deoxycarnitine	11:27177297:G:GAGA	rs144773526	11	27177297	GAGA	G	0.03678	NA	NA	NA	0.942505	rs147289644	2	RP11-1L12.3	0	ncRNA_intronic	4.026	NA	5	15	0	0	0
Deoxycarnitine	11:27177375:C:T	rs59643797	11	27177375	C	T	0.03877	2.975e-12	0.2951	0.0423	0.890103	rs147289644	2	RP11-1L12.3	0	ncRNA_intronic	0.087	5	5	15	0	0	0
Deoxycarnitine	11:27177398:C:T	rs56932826	11	27177398	C	T	0.03877	3.063e-12	0.2949	0.0423	0.890103	rs147289644	2	RP11-1L12.3	0	ncRNA_intronic	2.732	5	5	15	0	0	0
Deoxycarnitine	11:27177562:C:CTTCT	rs144119113	11	27177562	C	CTTCT	0.03877	NA	NA	NA	0.890103	rs147289644	2	RP11-1L12.3	0	ncRNA_intronic	0.908	NA	5	15	0	0	0
Deoxycarnitine	11:27178102:C:T	rs186625404	11	27178102	T	C	0.03877	NA	NA	NA	0.890103	rs147289644	2	RP11-1L12.3	0	ncRNA_intronic	8.6	7	5	15	0	0	0
Deoxycarnitine	11:27178779:G:T	rs111730979	11	27178779	G	T	0.03877	2.953e-12	0.2956	0.0423	0.890103	rs147289644	2	RP11-1L12.3	0	ncRNA_intronic	1.804	7	5	15	0	0	0
Deoxycarnitine	11:27178851:C:T	rs112533286	11	27178851	C	T	0.03877	3.037e-12	-0.2955	0.0424	0.890103	rs147289644	2	RP11-1L12.3	0	ncRNA_intronic	3.611	7	5	15	0	0	0
Deoxycarnitine	11:27178931:G:T	rs192863177	11	27178931	G	T	0.03678	NA	NA	NA	0.942505	rs147289644	2	RP11-1L12.3	0	ncRNA_intronic	3.52	6	5	15	0	0	0
Deoxycarnitine	11:27179157:A:G	rs4426092	11	27179157	G	A	0.03877	2.988e-12	0.2955	0.0423	0.890103	rs147289644	2	RP11-1L12.3	0	ncRNA_intronic	5.463	6	5	15	0	0	0
Deoxycarnitine	11:27179357:A:G	rs4620678	11	27179357	G	A	0.03877	3.182e-12	0.2952	0.0424	0.890103	rs147289644	2	RP11-1L12.3	0	ncRNA_intronic	0.161	6	5	15	0	0	0
Deoxycarnitine	11:27179451:A:G	rs4450135	11	27179451	G	A	0.03877	3.34e-12	0.2951	0.0424	0.890103	rs147289644	2	RP11-1L12.3	0	ncRNA_intronic	11.51	7	5	15	0	0	0
Deoxycarnitine	11:27179613:A:G	rs4603260	11	27179613	G	A	0.03877	3.371e-12	0.2949	0.0424	0.890103	rs147289644	2	RP11-1L12.3	0	ncRNA_intronic	5.648	7	5	15	0	0	0
Deoxycarnitine	11:27180197:C:T	rs2002083	11	27180197	C	T	0.03877	3.542e-12	-0.2946	0.0424	0.890103	rs147289644	2	RP11-1L12.3	0	ncRNA_intronic	4.787	NA	5	15	0	0	0
Deoxycarnitine	11:27180204:A:G	rs2002082	11	27180204	G	A	0.03877	3.566e-12	-0.2946	0.0424	0.890103	rs147289644	2	RP11-1L12.3	0	ncRNA_intronic	9.991	NA	5	15	0	0	0
Deoxycarnitine	11:27180299:T:TTTG	11:27180299:T:TTTG	11	27180299	T	TTTG	0.03479	NA	NA	NA	0.775676	rs147289644	2	RP11-1L12.3	0	ncRNA_intronic	1.641	NA	5	15	0	0	0
Deoxycarnitine	11:27180299:T:TTTTTGTTTTG	11:27180299:T:TTTTTGTTTTG	11	27180299	TTTTTGTTTTG	T	0.173	NA	NA	NA	0.775676	rs147289644	2	RP11-1L12.3	0	NA	1.374	NA	5	15	0	0	0
Deoxycarnitine	11:27180445:C:T	rs76956254	11	27180445	C	T	0.03678	1.793e-13	-0.3157	0.0429	0.942505	rs147289644	2	RP11-1L12.3	0	ncRNA_intronic	2.836	4	5	15	0	0	0
Deoxycarnitine	11:27180546:A:G	rs16916630	11	27180546	G	A	0.03877	3.633e-12	0.2946	0.0424	0.890103	rs147289644	2	RP11-1L12.3	0	ncRNA_intronic	5.357	4	5	15	0	0	0
Deoxycarnitine	11:27181064:G:GTT	rs202123045	11	27181064	G	GTT	0.03877	NA	NA	NA	0.890103	rs147289644	2	RP11-1L12.3	0	ncRNA_intronic	NA	NA	5	15	0	0	0
Deoxycarnitine	11:27181067:A:ATGGCC	rs3076175	11	27181067	A	ATGGCC	0.03877	NA	NA	NA	0.890103	rs147289644	2	RP11-1L12.3	0	ncRNA_intronic	4.531	NA	5	15	0	0	0
Deoxycarnitine	11:27181301:G:T	rs138004796	11	27181301	G	T	0.03678	2.044e-13	0.315	0.0429	0.942505	rs147289644	2	RP11-1L12.3	0	ncRNA_intronic	1.652	7	5	15	0	0	0
Deoxycarnitine	11:27181459:A:G	rs2015158	11	27181459	G	A	0.03877	4.253e-12	0.2936	0.0424	0.890103	rs147289644	2	RP11-1L12.3	0	ncRNA_intronic	2.964	6	5	15	0	0	0
Deoxycarnitine	11:27181706:A:T	rs16916633	11	27181706	T	A	0.03877	4.497e-12	-0.2933	0.0424	0.890103	rs147289644	2	RP11-1L12.3	0	ncRNA_intronic	4.19	7	5	15	0	0	0
Deoxycarnitine	11:27181842:C:T	rs16916634	11	27181842	C	T	0.03877	4.526e-12	0.2931	0.0424	0.890103	rs147289644	2	RP11-1L12.3	0	ncRNA_intronic	0.72	7	5	15	0	0	0
Deoxycarnitine	11:27182688:A:G	rs727838	11	27182688	G	A	0.03877	1.159e-12	0.3014	0.0424	0.890103	rs147289644	2	RP11-1L12.3	0	ncRNA_intronic	0.119	NA	5	15	0	0	0
Deoxycarnitine	11:27183034:A:G	rs58308268	11	27183034	G	A	0.03678	2.319e-13	-0.3151	0.043	0.942505	rs147289644	2	RP11-1L12.3	0	ncRNA_intronic	1.706	6	5	15	0	0	0
Deoxycarnitine	11:27183495:C:G	rs17309691	11	27183495	G	C	0.03678	2.43e-13	0.3157	0.0431	0.942505	rs147289644	2	RP11-1L12.3	0	ncRNA_intronic	1.675	7	5	15	0	0	0
Deoxycarnitine	11:27183761:G:T	rs7943507	11	27183761	G	T	0.03877	5.175e-12	-0.2942	0.0426	0.890103	rs147289644	2	RP11-1L12.3	0	ncRNA_intronic	8.927	7	5	15	0	0	0
Deoxycarnitine	11:27184014:C:G	rs77062780	11	27184014	G	C	0.02783	1.291e-10	-0.3378	0.0526	0.686281	rs147289644	2	RP11-1L12.3	0	ncRNA_intronic	1.957	5	5	15	0	0	0
Deoxycarnitine	11:27184221:A:G	rs55635960	11	27184221	G	A	0.03877	5.341e-12	0.2946	0.0427	0.890103	rs147289644	2	RP11-1L12.3	0	ncRNA_intronic	1.404	7	5	15	0	0	0
Deoxycarnitine	11:27184602:C:T	rs58106325	11	27184602	C	T	0.03678	2.652e-13	-0.3165	0.0433	0.942505	rs147289644	2	RP11-1L12.3	0	ncRNA_intronic	0.883	5	5	15	0	0	0
Deoxycarnitine	11:27184605:A:G	rs4409779	11	27184605	G	A	0.03877	5.522e-12	-0.2947	0.0428	0.890103	rs147289644	2	RP11-1L12.3	0	ncRNA_intronic	2.977	5	5	15	0	0	0
Deoxycarnitine	11:27184770:C:G	rs59045289	11	27184770	G	C	0.03877	5.654e-12	-0.2947	0.0428	0.890103	rs147289644	2	RP11-1L12.3	0	ncRNA_intronic	0.26	7	5	15	0	0	0
Deoxycarnitine	11:27185022:A:G	rs59945650	11	27185022	G	A	0.03877	5.764e-12	0.2948	0.0428	0.890103	rs147289644	2	RP11-1L12.3	0	ncRNA_intronic	0.191	6	5	15	0	0	0
Deoxycarnitine	11:27185193:C:CTG	rs59498158	11	27185193	CTG	C	0.03877	NA	NA	NA	0.890103	rs147289644	2	RP11-1L12.3	0	ncRNA_intronic	3.314	NA	5	15	0	0	0
Deoxycarnitine	11:27185443:G:T	rs16925452	11	27185443	G	T	0.03877	5.455e-12	-0.2953	0.0428	0.890103	rs147289644	2	RP11-1L12.3	0	ncRNA_intronic	8.629	6	5	15	0	0	0
Deoxycarnitine	11:27185465:A:T	rs61116911	11	27185465	T	A	0.03877	5.852e-12	0.2949	0.0428	0.890103	rs147289644	2	RP11-1L12.3	0	ncRNA_intronic	7.072	6	5	15	0	0	0
Deoxycarnitine	11:27185600:C:T	rs60551343	11	27185600	C	T	0.03877	6.022e-12	-0.2949	0.0429	0.890103	rs147289644	2	RP11-1L12.3	0	ncRNA_intronic	5.307	6	5	15	0	0	0
Deoxycarnitine	11:27185783:A:G	rs58156212	11	27185783	G	A	0.03678	2.945e-13	-0.3169	0.0434	0.942505	rs147289644	2	RP11-1L12.3	0	ncRNA_intronic	7.064	7	5	15	0	0	0
Deoxycarnitine	11:27185840:A:C	rs61106295	11	27185840	C	A	0.03678	2.971e-13	0.3169	0.0434	0.942505	rs147289644	2	RP11-1L12.3	0	ncRNA_intronic	3.696	6	5	15	0	0	0
Deoxycarnitine	11:27185878:C:T	rs60428745	11	27185878	C	T	0.03877	6.359e-12	0.2948	0.0429	0.890103	rs147289644	2	RP11-1L12.3	0	ncRNA_intronic	0.607	6	5	15	0	0	0
Deoxycarnitine	11:27186325:A:T	rs73435913	11	27186325	T	A	0.03877	6.935e-12	0.2948	0.043	0.890103	rs147289644	2	RP11-1L12.3	0	ncRNA_intronic	0.58	7	5	15	0	0	0
Deoxycarnitine	11:27186489:A:G	rs141212141	11	27186489	G	A	0.03777	4.22e-13	0.3152	0.0435	0.915615	rs147289644	2	RP11-1L12.3	0	ncRNA_intronic	0.303	7	5	15	0	0	0
Deoxycarnitine	11:27186517:A:G	rs112819218	11	27186517	G	A	0.03877	7.035e-12	-0.2948	0.043	0.890103	rs147289644	2	RP11-1L12.3	0	ncRNA_intronic	2.694	7	5	15	0	0	0
Deoxycarnitine	11:27188239:C:T	rs57495929	11	27188239	C	T	0.03877	1.152e-11	-0.2922	0.0431	0.890103	rs147289644	2	RP11-1L12.3	0	ncRNA_intronic	1.833	5	5	15	0	0	0
Deoxycarnitine	11:27188409:G:T	rs117552938	11	27188409	G	T	0.03678	7.424e-13	-0.3129	0.0436	0.942505	rs147289644	2	RP11-1L12.3	0	ncRNA_intronic	1.254	5	5	15	0	0	0
Deoxycarnitine	11:27188489:A:C	rs79292452	11	27188489	C	A	0.03082	1.788e-10	-0.3178	0.0498	0.770586	rs147289644	2	RP11-1L12.3	0	ncRNA_intronic	1.595	5	5	15	0	0	0
Deoxycarnitine	11:27188693:C:T	rs80327193	11	27188693	C	T	0.03082	2.069e-10	0.3166	0.0498	0.770586	rs147289644	2	RP11-1L12.3	0	ncRNA_intronic	0.168	7	5	15	0	0	0
Deoxycarnitine	11:27188829:C:T	rs17243951	11	27188829	C	T	0.03678	2.141e-12	-0.3082	0.0439	0.942505	rs147289644	2	RP11-1L12.3	0	ncRNA_intronic	2.823	7	5	15	0	0	0
Deoxycarnitine	12:337395:A:G	rs75611255	12	337395	G	A	0.05964	2.454e-12	0.2324	0.0332	1	rs75611255	3	SLC6A13	0	intronic	6.829	5	4	14	1	0	0
Deoxycarnitine	12:338473:G:T	rs11062035	12	338473	G	T	0.08549	NA	NA	NA	0.82376	rs111699036	3	SLC6A13	0	intronic	0.63	5	4	14	1	0	0
Deoxycarnitine	12:339048:C:T	rs77960318	12	339048	C	T	0.04175	9.596e-13	-0.3063	0.0429	1	rs77960318	3	SLC6A13	0	intronic	0.102	5	5	14	1	0	0
Deoxycarnitine	12:339320:A:G	rs7132236	12	339320	G	A	0.05567	1.734e-13	-0.2091	0.0284	1	rs7132236	3	SLC6A13	0	intronic	4.3	5	5	14	1	0	0
Deoxycarnitine	12:340138:G:T	rs111699036	12	340138	G	T	0.07753	5.013e-09	0.1791	0.0306	1	rs111699036	3	SLC6A13	0	intronic	0.451	5	5	14	1	0	0
Deoxycarnitine	12:340392:A:C	12:340392:A:C	12	340392	C	A	0.0328	2.943e-10	-0.3083	0.0489	1	12:340392:A:C	3	SLC6A13	0	intronic	1.627	5	5	14	1	0	0
Deoxycarnitine	12:341156:A:G	rs488192	12	341156	G	A	0.1948	3.194e-10	0.1142	0.0182	1	rs488192	3	SLC6A13	0	intronic	0.642	5	5	15	1	0	0
Deoxycarnitine	12:341376:C:T	rs511230	12	341376	C	T	0.4205	1.112e-20	0.1449	0.0155	1	rs511230	3	SLC6A13	0	intronic	2.258	5	5	15	1	0	0
Deoxycarnitine	12:343450:C:T	rs10774013	12	343450	C	T	0.1799	5.739e-12	0.1259	0.0183	0.872967	rs1003452	3	SLC6A13	0	intronic	2.257	5	5	15	1	0	0
Deoxycarnitine	12:343632:C:T	rs11062070	12	343632	C	T	0.175	3.04e-12	0.1287	0.0185	0.858692	rs1003452	3	SLC6A13	0	intronic	2.969	5	5	15	1	0	0
Deoxycarnitine	12:343933:C:T	rs10774015	12	343933	C	T	0.08648	NA	NA	NA	0.898263	rs7960324	3	SLC6A13	0	intronic	0.878	7	5	15	1	0	0
Deoxycarnitine	12:345175:C:T	rs2080402	12	345175	C	T	0.4314	9.9e-99	-0.3167	0.015	1	rs2080402	3	SLC6A13	0	intronic	4.205	5	5	9	1	0	0
Deoxycarnitine	12:345369:C:G	rs2080403	12	345369	G	C	0.4533	7.96e-96	-0.3104	0.0149	0.916974	rs2080402	3	SLC6A13	0	intronic	2.641	4	1	9	1	0	0
Deoxycarnitine	12:345601:G:T	rs7969544	12	345601	G	T	0.08648	NA	NA	NA	0.898263	rs7960324	3	SLC6A13	0	intronic	0.271	6	1	9	1	0	0
Deoxycarnitine	12:345769:C:T	rs7960083	12	345769	C	T	0.08648	NA	NA	NA	0.898263	rs7960324	3	SLC6A13	0	intronic	5.35	5	1	9	1	0	0
Deoxycarnitine	12:345950:C:T	rs7960324	12	345950	C	T	0.0825	6.286e-18	-0.205	0.0238	1	rs7960324	3	SLC6A13	0	intronic	4.711	5	1	9	1	0	0
Deoxycarnitine	12:347068:A:T	rs2289957	12	347068	T	A	0.4533	5.42e-96	0.3102	0.0149	0.916974	rs2080402	3	SLC6A13	0	intronic	2.497	5	1	15	1	0	0
Deoxycarnitine	12:348241:C:T	rs1003452	12	348241	C	T	0.161	2.431e-15	0.1603	0.0203	1	rs1003452	3	SLC6A13	0	intronic	2.204	NA	5	15	1	0	0
Deoxycarnitine	12:348296:C:T	rs10744558	12	348296	C	T	0.08946	NA	NA	NA	0.766303	rs7960324	3	SLC6A13	0	intronic	1.794	7	5	15	1	0	0
Deoxycarnitine	12:348384:A:G	rs76008323	12	348384	A	G	0.2455	NA	NA	NA	0.64085	rs505574	3	SLC6A13	0	intronic	0.198	5	5	15	1	0	0
Deoxycarnitine	12:348389:G:T	rs520825	12	348389	T	G	0.1938	NA	NA	NA	0.63129	rs523169	3	SLC6A13	0	intronic	0.919	5	5	15	1	0	0
Deoxycarnitine	12:348419:C:T	rs10774019	12	348419	C	T	0.09443	NA	NA	NA	0.815887	rs7960324	3	SLC6A13	0	intronic	0.951	5	5	15	1	0	0
Deoxycarnitine	12:348506:C:T	rs67523949	12	348506	C	T	0.4831	4.32e-95	0.3079	0.0149	0.768481	rs2080402	3	SLC6A13	0	intronic	0.561	5	5	15	1	0	0
Deoxycarnitine	12:348785:C:T	rs11062102	12	348785	C	T	0.3489	NA	NA	NA	0.722147	rs2080402	3	SLC6A13	0	intronic	1.493	5	5	15	1	0	0
Deoxycarnitine	12:348876:C:T	rs10774020	12	348876	C	T	0.3469	NA	NA	NA	0.717272	rs2080402	3	SLC6A13	0	intronic	4.944	5	5	15	1	0	0
Deoxycarnitine	12:349298:C:T	rs10774021	12	349298	T	C	0.3529	NA	NA	NA	0.712187	rs2080402	3	SLC6A13	0	intronic	4.937	6	5	15	1	0	0
Deoxycarnitine	12:349583:C:T	rs727019	12	349583	C	T	0.08946	NA	NA	NA	0.840209	rs7960324	3	SLC6A13	0	intronic	3.457	NA	5	15	1	0	0
Deoxycarnitine	12:349706:A:C	rs61906962	12	349706	A	C	0.2584	NA	NA	NA	0.975433	rs505574	3	SLC6A13	0	intronic	3.077	5	5	15	1	0	0
Deoxycarnitine	12:350606:C:T	rs55876072	12	350606	C	T	0.2584	NA	NA	NA	0.975433	rs505574	3	SLC6A13	0	intronic	0.193	6	5	15	1	0	0
Deoxycarnitine	12:351043:A:C	rs492540	12	351043	C	A	0.2575	8.93e-71	-0.3083	0.0173	0.97061	rs505574	3	SLC6A13	0	intronic	2.676	5	5	15	1	0	0
Deoxycarnitine	12:351123:A:C	rs492750	12	351123	C	A	0.2584	1.292e-70	-0.308	0.0173	0.975433	rs505574	3	SLC6A13	0	intronic	2.932	5	5	15	1	0	0
Deoxycarnitine	12:351197:A:G	rs493624	12	351197	G	A	0.2614	3.039e-71	-0.3083	0.0173	0.990171	rs505574	3	SLC6A13	0	intronic	0.874	5	5	15	1	0	0
Deoxycarnitine	12:351323:C:T	rs515639	12	351323	C	T	0.1501	6.687e-48	-0.3288	0.0226	0.837227	rs523169	3	SLC6A13	0	intronic	3.345	5	5	15	1	0	0
Deoxycarnitine	12:351467:A:G	rs11613331	12	351467	G	A	0.4404	4.37e-98	0.3126	0.0149	0.967319	rs2080402	3	SLC6A13	0	intronic	3.698	5	5	15	1	0	0
Deoxycarnitine	12:351711:G:T	rs525797	12	351711	G	T	0.08946	NA	NA	NA	0.840209	rs7960324	3	SLC6A13	0	intronic	1.566	4	5	15	1	0	0
Deoxycarnitine	12:352249:C:T	rs530500	12	352249	C	T	0.2565	2.513e-71	-0.3087	0.0173	0.975492	rs505574	3	SLC6A13	0	intronic	0.839	7	5	15	1	0	0
Deoxycarnitine	12:352261:C:T	rs579366	12	352261	C	T	0.2604	1.164e-71	0.3086	0.0172	0.995053	rs505574	3	SLC6A13	0	intronic	0.136	7	5	15	1	0	0
Deoxycarnitine	12:352415:A:G	rs580420	12	352415	G	A	0.2614	1.384e-71	0.3081	0.0172	1	rs505574	3	SLC6A13	0	intronic	4.706	6	5	15	1	0	0
Deoxycarnitine	12:353358:C:T	rs561658	12	353358	T	C	0.08847	NA	NA	NA	0.826993	rs7960324	3	SLC6A13	0	intronic	0.588	5	5	15	1	0	0
Deoxycarnitine	12:353932:A:C	rs505211	12	353932	C	A	0.2614	7.782e-72	-0.3088	0.0172	1	rs505574	3	SLC6A13	0	intronic	3.993	6	5	15	1	0	0
Deoxycarnitine	12:354560:A:G	rs532463	12	354560	G	A	0.2614	6.82e-72	-0.3089	0.0172	1	rs505574	3	SLC6A13	0	intronic	0.94	6	5	15	1	0	0
Deoxycarnitine	12:354671:C:T	rs505574	12	354671	C	T	0.2614	6.752e-72	0.3089	0.0172	1	rs505574	3	SLC6A13	0	intronic	2.938	7	5	15	1	0	0
Deoxycarnitine	12:355842:C:T	rs7969761	12	355842	C	T	0.4384	6.75e-98	0.3122	0.0149	0.967053	rs2080402	3	SLC6A13	0	intronic	0.796	6	5	9	1	0	0
Deoxycarnitine	12:355858:C:T	rs1088324	12	355858	C	T	0.2614	6.794e-72	0.309	0.0172	1	rs505574	3	SLC6A13	0	intronic	1.463	6	5	9	1	0	0
Deoxycarnitine	12:356231:A:T	rs541182	12	356231	T	A	0.2614	7.679e-72	-0.309	0.0172	1	rs505574	3	SLC6A13	0	intronic	0.89	7	5	9	1	0	0
Deoxycarnitine	12:357104:C:G	rs487252	12	357104	G	C	0.3449	1.657e-62	-0.2625	0.0157	0.711711	rs2080402	3	SLC6A13	0	intronic	0.605	7	5	9	1	0	0
Deoxycarnitine	12:357319:A:G	rs510384	12	357319	A	G	0.09344	NA	NA	NA	0.780171	rs7960324	3	SLC6A13	0	intronic	0.914	7	5	9	1	0	0
Deoxycarnitine	12:357495:A:G	rs517874	12	357495	G	A	0.1521	3.524e-48	-0.3265	0.0224	0.881501	rs523169	3	SLC6A13	0	intronic	1.165	6	5	15	1	0	0
Deoxycarnitine	12:357581:A:G	rs12831369	12	357581	A	G	0.1183	NA	NA	NA	0.773521	rs11062344	3	SLC6A13	0	intronic	1.209	6	5	15	1	0	0
Deoxycarnitine	12:357636:C:T	rs519566	12	357636	C	T	0.1531	2.593e-48	-0.3268	0.0224	0.874278	rs523169	3	SLC6A13	0	intronic	0.829	6	5	15	1	0	0
Deoxycarnitine	12:358015:G:T	rs523169	12	358015	G	T	0.1412	2.721e-48	-0.3267	0.0224	1	rs523169	3	SLC6A13	0	intronic	0.658	7	5	15	1	0	0
Deoxycarnitine	12:358988:C:T	rs552788	12	358988	C	T	0.1521	2.783e-48	-0.3268	0.0224	0.881501	rs523169	3	SLC6A13	0	intronic	0.97	6	5	15	1	0	0
Deoxycarnitine	12:359002:A:G	rs546796	12	359002	G	A	0.1521	3.067e-48	0.3266	0.0224	0.881501	rs523169	3	SLC6A13	0	intronic	1.583	7	5	15	1	0	0
Deoxycarnitine	12:359187:A:G	rs554597	12	359187	G	A	0.1521	2.638e-48	-0.3268	0.0224	0.881501	rs523169	3	SLC6A13	0	intronic	0.94	6	5	15	1	0	0
Deoxycarnitine	12:359233:A:G	rs111918306	12	359233	G	A	0.04175	5.858e-09	-0.2605	0.0448	1	rs111918306	3	SLC6A13	0	intronic	1.54	7	5	15	1	0	0
Deoxycarnitine	12:359234:C:G	rs548755	12	359234	G	C	0.1521	2.67e-48	-0.3267	0.0224	0.881501	rs523169	3	SLC6A13	0	intronic	0.701	7	5	15	1	0	0
Deoxycarnitine	12:359463:A:G	rs10848623	12	359463	G	A	0.334	5.19e-58	0.2515	0.0157	0.82294	rs512147	3	SLC6A13	0	intronic	0.995	5	5	15	1	0	0
Deoxycarnitine	12:359569:C:CA	rs143411571	12	359569	CA	C	0.1441	NA	NA	NA	0.788604	rs523169	3	SLC6A13	0	intronic	0.399	NA	5	15	1	0	0
Deoxycarnitine	12:359999:A:C	rs139663584	12	359999	A	C	0.1064	NA	NA	NA	0.716302	rs7960324	3	SLC6A13	0	intronic	0.029	6	5	15	1	0	0
Deoxycarnitine	12:360321:C:CA	rs147560343	12	360321	C	CA	0.1521	NA	NA	NA	0.849967	rs523169	3	SLC6A13	0	intronic	1.305	NA	5	15	1	0	0
Deoxycarnitine	12:360614:C:T	rs797733	12	360614	C	T	0.09344	NA	NA	NA	0.780171	rs7960324	3	SLC6A13	0	intronic	0.524	5	5	15	1	0	0
Deoxycarnitine	12:361241:C:T	rs505631	12	361241	C	T	0.1501	2.088e-47	0.327	0.0226	0.864306	rs523169	3	SLC6A13	0	intronic	1.111	7	5	15	1	0	0
Deoxycarnitine	12:361265:A:G	rs520739	12	361265	G	A	0.1501	2.055e-47	0.327	0.0226	0.864306	rs523169	3	SLC6A13	0	intronic	3.883	7	5	15	1	0	0
Deoxycarnitine	12:361293:C:T	rs505778	12	361293	T	C	0.09344	NA	NA	NA	0.780171	rs7960324	3	SLC6A13	0	intronic	2.043	6	5	15	1	0	0
Deoxycarnitine	12:361588:A:G	rs10774031	12	361588	G	A	0.328	1.212e-57	0.2528	0.0158	0.852531	rs512147	3	SLC6A13	0	intronic	2.208	7	5	15	1	0	0
Deoxycarnitine	12:361996:C:T	rs3782860	12	361996	C	T	0.4463	9.95e-96	0.3082	0.0148	0.925703	rs2080402	3	SLC6A13	0	intronic	0.93	NA	5	14	1	0	0
Deoxycarnitine	12:364083:C:T	rs512147	12	364083	C	T	0.2992	1.106e-52	0.2455	0.0161	1	rs512147	3	SLC6A13:RP11-283I3.4	00:00:00	ncRNA_intronic	1.434	6	5	14	1	0	0
Deoxycarnitine	12:364210:A:G	rs4980869	12	364210	G	A	0.3161	1.813e-51	0.2402	0.0159	0.925034	rs512147	3	SLC6A13:RP11-283I3.4	00:00:00	ncRNA_intronic	2.26	7	5	14	1	0	0
Deoxycarnitine	12:364453:A:G	rs17800720	12	364453	G	A	0.4284	1.953e-80	0.2833	0.0149	0.808765	rs2080402	3	SLC6A13:RP11-283I3.4	00:00:00	ncRNA_intronic	0.767	5	5	14	1	0	0
Deoxycarnitine	12:364599:C:T	rs531709	12	364599	C	T	0.1879	3.084e-55	-0.3038	0.0194	0.968394	rs527118	3	SLC6A13:RP11-283I3.4	00:00:00	ncRNA_intronic	1.762	7	5	14	1	0	0
Deoxycarnitine	12:364679:C:T	rs538710	12	364679	C	T	0.1998	1.709e-53	0.294	0.0191	0.945747	rs527118	3	SLC6A13:RP11-283I3.4	00:00:00	ncRNA_intronic	1.535	7	5	14	1	0	0
Deoxycarnitine	12:364739:A:G	rs11062167	12	364739	G	A	0.4642	2.61e-93	0.3024	0.0148	0.854827	rs2080402	3	SLC6A13:RP11-283I3.4	00:00:00	ncRNA_intronic	2.433	6	5	14	1	0	0
Deoxycarnitine	12:365016:A:ACCT	rs55990424	12	365016	A	ACCT	0.4632	NA	NA	NA	0.858053	rs2080402	3	SLC6A13:RP11-283I3.4	00:00:00	ncRNA_intronic	1.073	NA	5	14	1	0	0
Deoxycarnitine	12:365289:C:T	rs10848644	12	365289	C	T	0.4364	4.795e-79	0.2798	0.0149	0.776282	rs2080402	3	SLC6A13:RP11-283I3.4	00:00:00	ncRNA_intronic	3.857	5	5	14	1	0	0
Deoxycarnitine	12:367902:C:T	rs520932	12	367902	C	T	0.2038	2.022e-14	-0.1379	0.018	0.601968	rs1155942	3	SLC6A13	0	intronic	2.717	7	5	14	1	0	0
Deoxycarnitine	12:370914:A:G	rs495973	12	370914	G	A	0.2326	4.359e-16	0.1427	0.0176	0.660148	rs2300131	3	SLC6A13	0	intronic	7.959	6	5	14	1	0	0
Deoxycarnitine	12:371410:C:T	rs527118	12	371410	C	T	0.1909	2.053e-55	-0.3013	0.0192	1	rs527118	3	SLC6A13	0	intronic	1.761	5	1	14	1	0	0
Deoxycarnitine	12:371786:A:G	rs524468	12	371786	G	A	0.2366	1.882e-16	0.1439	0.0175	0.673283	rs2300131	3	SLC6A13	0	intronic	12.82	1f	1	14	1	0	0
Deoxycarnitine	12:372382:A:C	rs1548904	12	372382	C	A	0.4145	2.004e-82	-0.2885	0.015	0.784225	rs2080402	3	SLC6A13	342	upstream	7.02	3a	2	14	1	0	0
Deoxycarnitine	12:372438:A:G	rs797765	12	372438	G	A	0.2038	5.247e-16	-0.1475	0.0182	0.628245	rs2300131	3	SLC6A13	398	upstream	1.248	NA	5	14	1	0	0
Deoxycarnitine	12:372968:C:G	rs10744561	12	372968	G	C	0.4145	2.094e-82	-0.2884	0.015	0.784225	rs2080402	3	SLC6A13	928	upstream	1.819	5	2	14	1	0	0
Deoxycarnitine	12:373120:C:T	rs579526	12	373120	C	T	0.1988	8.445e-16	0.1467	0.0182	0.640782	rs1155942	3	SLC6A13	1080	intergenic	0.115	5	2	14	1	0	0
Deoxycarnitine	12:373921:G:GA	rs11433818	12	373921	GA	G	0.2674	NA	NA	NA	0.606858	rs527118	3	SLC6A13	1881	intergenic	1.359	NA	5	14	1	0	0
Deoxycarnitine	12:374302:A:G	rs1972582	12	374302	G	A	0.4145	1.552e-82	0.2886	0.015	0.784225	rs2080402	3	SLC6A13	2262	intergenic	0.683	6	5	14	1	0	0
Deoxycarnitine	12:374402:C:T	rs541273	12	374402	C	T	0.1869	3.902e-55	0.3021	0.0193	0.97477	rs527118	3	SLC6A13	2362	intergenic	1.929	5	5	14	1	0	0
Deoxycarnitine	12:375295:A:G	rs570644	12	375295	G	A	0.1879	4.832e-55	0.3018	0.0193	0.968394	rs527118	3	SLC6A13	3255	intergenic	1.429	4	5	14	1	0	0
Deoxycarnitine	12:375620:A:G	rs10848647	12	375620	G	A	0.4135	1.307e-82	-0.2887	0.015	0.781484	rs2080402	3	SLC6A13	3580	intergenic	2.883	7	5	14	1	0	0
Deoxycarnitine	12:375702:T:TG	rs60663571	12	375702	TG	T	0.2227	NA	NA	NA	0.79677	rs527118	3	SLC6A13	3662	intergenic	0.615	NA	5	14	1	0	0
Deoxycarnitine	12:375786:C:T	rs10774038	12	375786	C	T	0.4135	1.374e-82	0.2887	0.015	0.781484	rs2080402	3	SLC6A13	3746	intergenic	0.537	5	5	14	1	0	0
Deoxycarnitine	12:377207:C:G	rs10848650	12	377207	G	C	0.4135	1.717e-82	0.2886	0.015	0.780631	rs2080402	3	SLC6A13	5167	intergenic	3.971	4	1	15	1	0	0
Deoxycarnitine	12:377904:A:G	rs526282	12	377904	G	A	0.2276	9.167e-53	0.2775	0.0182	0.798848	rs527118	3	RP11-283I3.6	5215	intergenic	4.086	5	5	15	1	0	0
Deoxycarnitine	12:378088:A:AT	rs75894333	12	378088	AT	A	0.1759	NA	NA	NA	0.656515	rs1155942	3	RP11-283I3.6	5031	intergenic	0.429	NA	5	15	1	0	0
Deoxycarnitine	12:378195:C:T	rs797755	12	378195	C	T	0.2276	1.026e-52	0.2776	0.0182	0.798848	rs527118	3	RP11-283I3.6	4924	intergenic	0.876	7	5	15	1	0	0
Deoxycarnitine	12:378228:A:G	rs797756	12	378228	G	A	0.2276	8.543e-53	0.2779	0.0182	0.798848	rs527118	3	RP11-283I3.6	4891	intergenic	0.559	6	5	15	1	0	0
Deoxycarnitine	12:378237:C:T	rs797757	12	378237	C	T	0.2276	9.508e-53	-0.2777	0.0182	0.798848	rs527118	3	RP11-283I3.6	4882	intergenic	3.566	6	5	15	1	0	0
Deoxycarnitine	12:378729:C:T	rs554788	12	378729	C	T	0.2276	8.485e-53	0.2777	0.0182	0.798848	rs527118	3	RP11-283I3.6	4390	intergenic	0.06	7	5	15	1	0	0
Deoxycarnitine	12:378771:C:T	rs555512	12	378771	C	T	0.1869	1.604e-54	0.3	0.0193	0.962009	rs527118	3	RP11-283I3.6	4348	intergenic	0.841	7	5	15	1	0	0
Deoxycarnitine	12:379620:C:T	rs577718	12	379620	C	T	0.1948	6.85e-55	0.3001	0.0192	0.925309	rs527118	3	RP11-283I3.6	3499	intergenic	0.486	7	5	15	1	0	0
Deoxycarnitine	12:380145:C:T	rs478857	12	380145	C	T	0.2296	9.701e-53	0.278	0.0182	0.78996	rs527118	3	RP11-283I3.6	2974	intergenic	1.902	6	5	15	1	0	0
Deoxycarnitine	12:382088:A:AAAAG	12:382088:A:AAAAG	12	382088	A	AAAAG	0.2545	NA	NA	NA	0.817568	rs2300131	3	RP11-283I3.6	1031	intergenic	2.489	NA	2	15	1	0	0
Deoxycarnitine	12:382876:C:T	rs576159	12	382876	C	T	0.2336	4.039e-21	0.1604	0.017	0.734007	rs2300131	3	RP11-283I3.6	243	downstream	2.513	1f	5	5	1	0	0
Deoxycarnitine	12:383842:G:T	rs495316	12	383842	G	T	0.2137	1.674e-22	0.1703	0.0174	0.810904	rs1155942	3	RP11-283I3.6	0	ncRNA_exonic	4.876	6	5	5	1	0	0
Deoxycarnitine	12:384792:A:G	rs525381	12	384792	G	A	0.2276	3.408e-22	-0.1668	0.0172	0.750162	rs1155942	3	RP11-283I3.6	0	ncRNA_exonic	1.755	6	5	5	1	0	0
Deoxycarnitine	12:387132:C:T	rs1207322	12	387132	C	T	0.2217	2.441e-21	-0.1636	0.0173	0.773009	rs1155942	3	RP11-283I3.6	842	upstream	0.211	7	4	5	1	0	0
Deoxycarnitine	12:387451:A:G	rs1207323	12	387451	G	A	0.2386	NA	NA	NA	0.723963	rs2300131	3	RP11-283I3.6	1161	intergenic	0.095	5	4	5	1	0	0
Deoxycarnitine	12:387464:A:G	rs1207324	12	387464	G	A	0.2207	2.46e-21	-0.1636	0.0172	0.766751	rs1155942	3	RP11-283I3.6	1174	intergenic	0.005	5	4	5	1	0	0
Deoxycarnitine	12:388657:C:T	rs486098	12	388657	C	T	0.2425	1.509e-22	-0.1653	0.0169	0.764397	rs2300131	3	KDM5A	637	downstream	0.234	6	4	5	1	0	0
Deoxycarnitine	12:389534:A:T	rs191832946	12	389534	T	A	0.0169	3.767e-09	-0.3993	0.0678	1	rs191832946	3	KDM5A	0	UTR3	0.066	6	4	5	1	0	0
Deoxycarnitine	12:393501:A:T	rs60052574	12	393501	T	A	0.04473	NA	NA	NA	0.800882	rs111918306	3	KDM5A	0	UTR3	13.15	6	4	4	1	0	0
Deoxycarnitine	12:396456:A:G	rs576994	12	396456	G	A	0.2326	5.271e-21	0.1598	0.017	0.730783	rs2300131	3	KDM5A	0	intronic	2.466	5	4	5	1	0	0
Deoxycarnitine	12:396967:C:T	rs482514	12	396967	C	T	0.2604	1.5e-22	0.1629	0.0167	0.840375	rs2300131	3	KDM5A	0	intronic	0.05	6	4	5	1	0	0
Deoxycarnitine	12:397404:A:C	rs507597	12	397404	C	A	0.1869	3.079e-16	-0.1519	0.0186	0.699992	rs1155942	3	KDM5A	0	intronic	3.326	NA	4	5	1	0	0
Deoxycarnitine	12:398409:C:T	rs797759	12	398409	C	T	0.2326	5.047e-21	0.1599	0.017	0.730783	rs2300131	3	KDM5A	0	intronic	0.915	NA	4	5	1	0	0
Deoxycarnitine	12:398736:C:G	rs479840	12	398736	G	C	0.2565	2.461e-22	-0.1649	0.017	0.816222	rs2300131	3	KDM5A	0	intronic	1.67	6	4	5	1	0	0
Deoxycarnitine	12:398742:A:G	rs479836	12	398742	G	A	0.2336	5.923e-21	0.1625	0.0173	0.725532	rs2300131	3	KDM5A	0	intronic	0.054	6	4	5	1	0	0
Deoxycarnitine	12:398749:C:T	rs479803	12	398749	C	T	0.2555	3.187e-22	0.1646	0.017	0.821208	rs2300131	3	KDM5A	0	intronic	2.998	6	4	5	1	0	0
Deoxycarnitine	12:400466:A:C	rs17800744	12	400466	C	A	0.1869	2.967e-16	0.152	0.0186	0.699992	rs1155942	3	KDM5A	0	intronic	5.302	6	4	5	1	0	0
Deoxycarnitine	12:402647:A:G	rs57022939	12	402647	G	A	0.2207	1.9e-21	0.164	0.0172	0.777621	rs1155942	3	KDM5A	0	intronic	0.569	3a	4	4	1	0	0
Deoxycarnitine	12:403137:A:AAC	rs77074951	12	403137	A	AAC	0.2555	NA	NA	NA	0.821208	rs2300131	3	KDM5A	0	intronic	3.232	NA	4	4	1	0	0
Deoxycarnitine	12:403545:C:T	rs4980874	12	403545	C	T	0.2555	4.885e-22	-0.1613	0.0167	0.821208	rs2300131	3	KDM5A	0	intronic	2.284	6	4	4	1	0	0
Deoxycarnitine	12:405043:A:G	rs77854644	12	405043	G	A	0.1869	3.095e-16	-0.152	0.0186	0.699992	rs1155942	3	KDM5A	0	intronic	1.019	6	4	4	1	0	0
Deoxycarnitine	12:405474:C:G	rs2284333	12	405474	G	C	0.2594	4.319e-22	0.1613	0.0167	0.801445	rs2300131	3	KDM5A	0	intronic	0.426	6	4	4	1	0	0
Deoxycarnitine	12:406292:A:G	rs2229351	12	406292	G	A	0.2326	5.391e-21	-0.1598	0.017	0.730783	rs2300131	3	KDM5A	0	exonic	8.873	NA	4	4	1	0	0
Deoxycarnitine	12:407504:C:G	rs4980875	12	407504	G	C	0.2207	1.878e-21	0.164	0.0172	0.777621	rs1155942	3	KDM5A	0	intronic	1.409	5	4	5	1	0	0
Deoxycarnitine	12:407947:A:G	rs113479504	12	407947	G	A	0.2316	5.18e-21	0.1599	0.017	0.727082	rs2300131	3	KDM5A	0	intronic	1.968	6	4	5	1	0	0
Deoxycarnitine	12:408674:C:G	rs4980811	12	408674	G	C	0.2594	3.459e-22	0.1616	0.0167	0.801445	rs2300131	3	KDM5A	0	intronic	1.401	6	4	5	1	0	0
Deoxycarnitine	12:408770:A:G	rs61906995	12	408770	G	A	0.2207	1.952e-21	-0.164	0.0172	0.777621	rs1155942	3	KDM5A	0	intronic	0.01	7	4	5	1	0	0
Deoxycarnitine	12:408927:A:G	rs11062302	12	408927	G	A	0.2326	5.193e-21	0.1599	0.017	0.730783	rs2300131	3	KDM5A	0	intronic	4.623	7	4	5	1	0	0
Deoxycarnitine	12:409079:A:G	rs12316998	12	409079	A	G	0.2535	NA	NA	NA	0.779854	rs2300131	3	KDM5A	0	intronic	2.295	7	4	5	1	0	0
Deoxycarnitine	12:409080:C:T	rs12318637	12	409080	T	C	0.2535	NA	NA	NA	0.779854	rs2300131	3	KDM5A	0	intronic	2.319	7	4	5	1	0	0
Deoxycarnitine	12:409098:C:CAAA	rs569369363	12	409098	C	CAAA	0.2445	NA	NA	NA	0.732625	rs2300131	3	KDM5A	0	intronic	0.743	NA	4	5	1	0	0
Deoxycarnitine	12:409104:C:CAAAG	rs200090273	12	409104	C	CAAAG	0.2445	NA	NA	NA	0.732625	rs2300131	3	KDM5A	0	intronic	0.619	NA	4	5	1	0	0
Deoxycarnitine	12:409109:C:G	rs56083149	12	409109	C	G	0.2445	NA	NA	NA	0.732625	rs2300131	3	KDM5A	0	intronic	0.066	6	4	5	1	0	0
Deoxycarnitine	12:409437:A:C	rs139391538	12	409437	C	A	0.2336	5.244e-21	-0.1599	0.017	0.725532	rs2300131	3	KDM5A	0	intronic	0.458	5	4	5	1	0	0
Deoxycarnitine	12:410987:C:CAA	rs534925791	12	410987	C	CAA	0.2326	NA	NA	NA	0.730783	rs2300131	3	KDM5A	0	intronic	0.631	NA	4	5	1	0	0
Deoxycarnitine	12:411047:C:CACAA	rs144729439	12	411047	CACAA	C	0.2326	NA	NA	NA	0.730783	rs2300131	3	KDM5A	0	intronic	0.632	NA	4	5	1	0	0
Deoxycarnitine	12:412159:A:G	rs72472276	12	412159	G	A	0.2555	3.93e-22	0.1615	0.0167	0.821208	rs2300131	3	KDM5A	0	intronic	3.992	5	4	5	1	0	0
Deoxycarnitine	12:414287:C:T	rs4980813	12	414287	C	T	0.2217	1.362e-21	-0.1646	0.0172	0.773009	rs1155942	3	KDM5A	0	intronic	3.832	7	4	4	1	0	0
Deoxycarnitine	12:417633:A:G	rs7315852	12	417633	G	A	0.2604	1.808e-22	0.1626	0.0167	0.840375	rs2300131	3	KDM5A	0	intronic	0.304	1f	4	4	1	0	0
Deoxycarnitine	12:418326:C:T	rs11062344	12	418326	C	T	0.1491	6.557e-25	0.2335	0.0227	1	rs11062344	3	KDM5A	0	intronic	3.678	7	4	4	1	0	0
Deoxycarnitine	12:418777:G:T	rs4980876	12	418777	G	T	0.2217	1.438e-21	-0.1645	0.0172	0.773009	rs1155942	3	KDM5A	0	intronic	6.68	6	4	4	1	0	0
Deoxycarnitine	12:418916:C:T	rs4980877	12	418916	C	T	0.2555	3.593e-22	-0.1617	0.0167	0.821208	rs2300131	3	KDM5A	0	intronic	7.488	7	4	4	1	0	0
Deoxycarnitine	12:419624:C:T	rs7963309	12	419624	C	T	0.2555	3.333e-22	0.1618	0.0167	0.821208	rs2300131	3	KDM5A	0	intronic	0.785	6	4	4	1	0	0
Deoxycarnitine	12:421234:G:T	rs12582850	12	421234	G	T	0.2207	1.694e-21	-0.1642	0.0172	0.777621	rs1155942	3	KDM5A	0	intronic	1.495	7	4	4	1	0	0
Deoxycarnitine	12:422780:A:G	rs75835529	12	422780	G	A	0.03877	3.109e-13	-0.2936	0.0403	1	rs75835529	3	KDM5A	0	intronic	3.967	5	4	4	1	0	0
Deoxycarnitine	12:423481:C:T	rs2284334	12	423481	C	T	0.2604	1.663e-22	0.1628	0.0167	0.840375	rs2300131	3	KDM5A	0	intronic	2.027	7	4	4	1	0	0
Deoxycarnitine	12:425390:A:T	rs67515639	12	425390	T	A	0.1262	1.099e-18	0.2168	0.0246	0.82641	rs11062344	3	KDM5A	0	intronic	9.341	7	4	4	1	0	0
Deoxycarnitine	12:425473:C:T	rs61906996	12	425473	C	T	0.2217	1.347e-21	-0.1646	0.0172	0.773009	rs1155942	3	KDM5A	0	intronic	2.859	6	4	4	1	0	0
Deoxycarnitine	12:425502:A:T	rs7134353	12	425502	T	A	0.2555	3.532e-22	0.1618	0.0167	0.821208	rs2300131	3	KDM5A	0	intronic	2.784	6	4	4	1	0	0
Deoxycarnitine	12:425741:C:CA	rs11374245	12	425741	C	CA	0.2416	NA	NA	NA	0.72885	rs2300131	3	KDM5A	0	intronic	1.382	NA	4	4	1	0	0
Deoxycarnitine	12:427077:A:G	12:427077:A:G	12	427077	G	A	0.2217	2.839e-21	-0.1635	0.0173	0.773009	rs1155942	3	KDM5A	0	intronic	0.817	7	4	4	1	0	0
Deoxycarnitine	12:427575:A:G	rs11062385	12	427575	G	A	0.2326	5.087e-21	0.1599	0.017	0.730783	rs2300131	3	KDM5A	0	exonic	18.23	7	4	4	1	0	0
Deoxycarnitine	12:428003:C:T	rs7303180	12	428003	C	T	0.2555	3.766e-22	-0.1617	0.0167	0.821208	rs2300131	3	KDM5A	0	intronic	6.588	7	4	4	1	0	0
Deoxycarnitine	12:428634:C:T	rs11611810	12	428634	C	T	0.2326	5.092e-21	0.1599	0.017	0.730783	rs2300131	3	KDM5A	0	intronic	3.039	7	4	4	1	0	0
Deoxycarnitine	12:428693:G:T	rs11608938	12	428693	G	T	0.1869	3.098e-16	-0.1521	0.0186	0.699992	rs1155942	3	KDM5A	0	intronic	1.701	7	4	4	1	0	0
Deoxycarnitine	12:428779:A:G	rs10848715	12	428779	G	A	0.2326	5.013e-21	-0.16	0.017	0.730783	rs2300131	3	KDM5A	0	intronic	0.607	7	4	4	1	0	0
Deoxycarnitine	12:428842:A:T	rs10848716	12	428842	T	A	0.2326	4.999e-21	0.16	0.017	0.730783	rs2300131	3	KDM5A	0	intronic	0.959	7	4	4	1	0	0
Deoxycarnitine	12:428925:A:G	rs11062391	12	428925	G	A	0.2604	1.516e-22	-0.1632	0.0167	0.840375	rs2300131	3	KDM5A	0	intronic	10.26	6	4	4	1	0	0
Deoxycarnitine	12:430652:C:T	rs764614	12	430652	C	T	0.2555	5.118e-22	-0.1614	0.0167	0.821208	rs2300131	3	KDM5A	0	intronic	3.421	NA	4	4	1	0	0
Deoxycarnitine	12:432654:A:T	rs3213750	12	432654	T	A	0.2584	5.175e-22	-0.1615	0.0167	0.83228	rs2300131	3	KDM5A	0	intronic	3.842	5	4	4	1	0	0
Deoxycarnitine	12:432666:C:G	rs3213751	12	432666	G	C	0.2247	1.601e-21	-0.1645	0.0173	0.759383	rs1155942	3	KDM5A	0	intronic	1.558	5	4	4	1	0	0
Deoxycarnitine	12:433151:A:G	rs3815558	12	433151	G	A	0.2237	2.894e-21	0.1634	0.0173	0.763891	rs1155942	3	KDM5A	0	intronic	7.844	1f	4	4	1	0	0
Deoxycarnitine	12:433810:A:G	rs6489408	12	433810	G	A	0.162	5.756e-48	-0.307	0.0211	0.801981	rs527118	3	KDM5A	0	intronic	0.432	7	4	4	1	0	0
Deoxycarnitine	12:433900:A:G	rs61907026	12	433900	G	A	0.1889	5.173e-16	-0.1509	0.0186	0.689799	rs1155942	3	KDM5A	0	intronic	2.432	7	4	4	1	0	0
Deoxycarnitine	12:434578:A:G	rs2052279	12	434578	G	A	0.2346	8.719e-21	-0.1591	0.017	0.737253	rs2300131	3	KDM5A	0	intronic	1.14	7	4	4	1	0	0
Deoxycarnitine	12:434658:G:GGCCAAC	rs78813329	12	434658	G	GGCCAAC	0.2346	NA	NA	NA	0.737253	rs2300131	3	KDM5A	0	intronic	4.227	NA	4	4	1	0	0
Deoxycarnitine	12:434698:C:T	rs3753156	12	434698	C	T	0.2575	6.018e-22	0.1611	0.0167	0.828564	rs2300131	3	KDM5A	0	intronic	2.887	6	4	4	1	0	0
Deoxycarnitine	12:434755:C:G	rs78998485	12	434755	G	C	0.2227	4.365e-21	0.163	0.0173	0.768433	rs1155942	3	KDM5A	0	intronic	4.764	7	4	4	1	0	0
Deoxycarnitine	12:434756:G:T	rs3753157	12	434756	G	T	0.2346	1.191e-20	0.1588	0.017	0.737253	rs2300131	3	KDM5A	0	intronic	6.513	7	4	4	1	0	0
Deoxycarnitine	12:435239:C:T	rs3753158	12	435239	C	T	0.2624	7.435e-15	0.1297	0.0167	0.60273	rs1155942	3	KDM5A	0	intronic	5.338	4	4	4	1	0	0
Deoxycarnitine	12:436454:G:T	rs4980880	12	436454	G	T	0.163	1.497e-47	0.3058	0.0211	0.795328	rs527118	3	KDM5A	0	intronic	0.564	7	4	5	1	0	0
Deoxycarnitine	12:437051:A:G	rs12581260	12	437051	G	A	0.2584	5.888e-22	0.1613	0.0167	0.83228	rs2300131	3	KDM5A	0	intronic	2.851	6	4	4	1	0	0
Deoxycarnitine	12:437579:A:G	rs61907027	12	437579	G	A	0.2316	4.728e-21	-0.1604	0.017	0.72758	rs2300131	3	KDM5A	0	intronic	1.144	5	4	4	1	0	0
Deoxycarnitine	12:437591:G:T	rs16929744	12	437591	G	T	0.2545	3.292e-22	-0.1624	0.0168	0.817568	rs2300131	3	KDM5A	0	intronic	3.623	5	4	4	1	0	0
Deoxycarnitine	12:438753:A:G	rs4980881	12	438753	G	A	0.2584	7.241e-22	0.161	0.0168	0.83228	rs2300131	3	KDM5A	0	intronic	0.567	6	4	5	1	0	0
Deoxycarnitine	12:439251:A:G	rs2300129	12	439251	A	G	0.4016	NA	NA	NA	0.705704	rs2080402	3	KDM5A	0	intronic	1.083	6	4	5	1	0	0
Deoxycarnitine	12:439492:C:G	rs16929783	12	439492	G	C	0.2584	5.689e-22	0.1614	0.0168	0.83228	rs2300131	3	KDM5A	0	intronic	1.596	6	4	5	1	0	0
Deoxycarnitine	12:440257:G:GA	rs79839498	12	440257	G	GA	0.1899	NA	NA	NA	0.684768	rs1155942	3	KDM5A	0	intronic	8.106	NA	4	4	1	0	0
Deoxycarnitine	12:442051:C:G	rs4980883	12	442051	G	C	0.2356	8.296e-21	-0.1594	0.017	0.740521	rs2300131	3	KDM5A	0	intronic	0.944	2c	4	4	1	0	0
Deoxycarnitine	12:442354:C:T	rs4980884	12	442354	C	T	0.2237	3.687e-21	0.1632	0.0173	0.763891	rs1155942	3	KDM5A	0	intronic	5.46	5	4	4	1	0	0
Deoxycarnitine	12:442620:C:T	rs4980885	12	442620	C	T	0.2316	4.513e-21	-0.1607	0.0171	0.72758	rs2300131	3	KDM5A	0	intronic	1.399	6	4	4	1	0	0
Deoxycarnitine	12:443795:C:T	rs4980814	12	443795	C	T	0.2217	1.405e-21	0.165	0.0173	0.773009	rs1155942	3	KDM5A	0	intronic	11.28	6	4	4	1	0	0
Deoxycarnitine	12:445114:C:T	rs12298843	12	445114	C	T	0.2356	1.015e-20	-0.1591	0.017	0.740521	rs2300131	3	KDM5A	0	intronic	0.177	7	4	5	1	0	0
Deoxycarnitine	12:445386:A:G	rs10848766	12	445386	G	A	0.4294	8.09e-85	0.2961	0.0152	0.75611	rs2080402	3	KDM5A	0	intronic	0.656	7	4	5	1	0	0
Deoxycarnitine	12:445825:C:T	rs720128	12	445825	C	T	0.2604	1.558e-22	-0.1639	0.0168	0.840375	rs2300131	3	KDM5A	0	intronic	0.297	4	4	4	1	0	0
Deoxycarnitine	12:447497:A:T	rs7298019	12	447497	T	A	0.2207	1.752e-21	-0.1649	0.0173	0.777621	rs1155942	3	KDM5A	0	intronic	0.539	5	4	4	1	0	0
Deoxycarnitine	12:447751:C:T	rs7301422	12	447751	C	T	0.2326	5.529e-21	0.1605	0.0171	0.730783	rs2300131	3	KDM5A	0	intronic	0.689	1f	4	4	1	0	0
Deoxycarnitine	12:449672:C:T	rs11613626	12	449672	C	T	0.1839	2.076e-19	0.2091	0.0232	1	rs11613626	3	KDM5A	0	intronic	4.208	7	4	5	1	0	0
Deoxycarnitine	12:449769:A:G	rs2300131	12	449769	G	A	0.2942	2.849e-30	0.1893	0.0166	1	rs2300131	3	KDM5A	0	intronic	2.093	6	4	5	1	0	0
Deoxycarnitine	12:451099:G:GAA	rs3216509	12	451099	GAA	G	0.2187	NA	NA	NA	0.616568	rs2300131	3	KDM5A	0	intronic	0.098	NA	4	4	1	0	0
Deoxycarnitine	12:451627:A:T	12:451627:A:T	12	451627	T	A	0.2167	5.183e-21	-0.1607	0.0171	0.606896	rs2300131	3	KDM5A	0	intronic	5.089	6	4	4	1	0	0
Deoxycarnitine	12:452232:A:G	rs61907030	12	452232	G	A	0.1899	5.608e-16	-0.1514	0.0187	0.684768	rs1155942	3	KDM5A	0	intronic	4.053	5	4	4	1	0	0
Deoxycarnitine	12:452325:A:C	rs61907031	12	452325	C	A	0.1899	5.138e-16	-0.1516	0.0187	0.684768	rs1155942	3	KDM5A	0	intronic	8.45	4	4	4	1	0	0
Deoxycarnitine	12:453820:G:T	rs7305580	12	453820	G	T	0.2604	NA	NA	NA	0.840375	rs2300131	3	KDM5A	0	intronic	1.502	7	4	5	1	0	0
Deoxycarnitine	12:454273:C:G	rs4980886	12	454273	G	C	0.2565	3.92e-22	0.1631	0.0169	0.816222	rs2300131	3	KDM5A	0	intronic	1.379	7	4	5	1	0	0
Deoxycarnitine	12:454415:A:G	rs148861631	12	454415	G	A	0.2326	4.747e-21	-0.1613	0.0171	0.730783	rs2300131	3	KDM5A	0	intronic	3.235	7	4	5	1	0	0
Deoxycarnitine	12:455484:A:G	rs7963793	12	455484	G	A	0.2575	6.863e-22	0.1622	0.0169	0.828274	rs2300131	3	KDM5A	0	intronic	0.287	6	4	5	1	0	0
Deoxycarnitine	12:456547:T:TG	rs137910445	12	456547	TG	T	0.2356	NA	NA	NA	0.740521	rs2300131	3	KDM5A	0	intronic	1.253	NA	4	5	1	0	0
Deoxycarnitine	12:457405:G:T	rs186051164	12	457405	G	T	0.2356	NA	NA	NA	0.740521	rs2300131	3	KDM5A	0	intronic	8.396	6	4	5	1	0	0
Deoxycarnitine	12:457645:C:G	rs10848814	12	457645	G	C	0.2584	NA	NA	NA	0.83228	rs2300131	3	KDM5A	0	intronic	0.603	7	4	5	1	0	0
Deoxycarnitine	12:457655:C:T	rs10848815	12	457655	T	C	0.2584	NA	NA	NA	0.83228	rs2300131	3	KDM5A	0	intronic	0.153	6	4	5	1	0	0
Deoxycarnitine	12:457843:C:G	rs11615564	12	457843	G	C	0.1899	2.832e-16	0.154	0.0188	0.684768	rs1155942	3	KDM5A	0	intronic	0.596	6	4	5	1	0	0
Deoxycarnitine	12:457844:A:G	rs7132845	12	457844	G	A	0.2634	1.392e-22	0.1654	0.0169	0.85172	rs2300131	3	KDM5A	0	intronic	0.122	6	4	5	1	0	0
Deoxycarnitine	12:459593:C:CAA	rs10616968	12	459593	CAA	C	0.2406	NA	NA	NA	0.730612	rs2300131	3	KDM5A	0	intronic	1.657	NA	4	4	1	0	0
Deoxycarnitine	12:460226:C:T	rs7135768	12	460226	C	T	0.2237	2.199e-21	0.1652	0.0174	0.763891	rs1155942	3	KDM5A	0	intronic	0.31	6	4	4	1	0	0
Deoxycarnitine	12:460726:G:T	rs887311	12	460726	G	T	0.2435	7.009e-22	-0.1624	0.0169	0.736808	rs2300131	3	KDM5A	0	intronic	2.891	5	4	4	1	0	0
Deoxycarnitine	12:461598:A:C	rs715230	12	461598	C	A	0.2356	6.613e-21	0.161	0.0172	0.740521	rs2300131	3	KDM5A	0	intronic	6.529	4	4	4	1	0	0
Deoxycarnitine	12:461637:C:T	rs715229	12	461637	C	T	0.2356	6.447e-21	0.161	0.0172	0.740521	rs2300131	3	KDM5A	0	intronic	5.23	3a	4	4	1	0	0
Deoxycarnitine	12:461807:A:G	rs715228	12	461807	G	A	0.2356	6.466e-21	-0.161	0.0172	0.740521	rs2300131	3	KDM5A	0	intronic	5.712	3a	4	4	1	0	0
Deoxycarnitine	12:462175:C:G	rs2300133	12	462175	G	C	0.2336	4.269e-21	0.1621	0.0172	0.734007	rs2300131	3	KDM5A	0	intronic	1.264	7	4	4	1	0	0
Deoxycarnitine	12:464254:C:T	rs3759371	12	464254	C	T	0.2326	3.705e-21	-0.1624	0.0172	0.730783	rs2300131	3	KDM5A	0	intronic	8.315	6	4	4	1	0	0
Deoxycarnitine	12:466176:A:G	rs7965038	12	466176	G	A	0.1859	2.421e-16	-0.1544	0.0188	0.69441	rs1155942	3	KDM5A	0	intronic	0.303	6	4	4	1	0	0
Deoxycarnitine	12:466421:C:T	rs6489448	12	466421	C	T	0.2326	3.57e-21	-0.1625	0.0172	0.730783	rs2300131	3	KDM5A	0	intronic	0.098	6	4	4	1	0	0
Deoxycarnitine	12:466504:C:CAAA	rs35804849	12	466504	CAAA	C	0.1899	NA	NA	NA	0.676339	rs1155942	3	KDM5A	0	intronic	0.29	NA	4	4	1	0	0
Deoxycarnitine	12:467036:C:T	rs7307606	12	467036	C	T	0.1869	2.385e-16	-0.1544	0.0188	0.699992	rs1155942	3	KDM5A	0	intronic	2.003	5	4	4	1	0	0
Deoxycarnitine	12:467361:A:G	rs7316660	12	467361	G	A	0.2326	3.565e-21	0.1626	0.0172	0.730783	rs2300131	3	KDM5A	0	intronic	5.865	7	4	4	1	0	0
Deoxycarnitine	12:468019:C:T	rs2041299	12	468019	C	T	0.1889	4.676e-16	0.1527	0.0188	0.689799	rs1155942	3	KDM5A	0	intronic	1.453	4	4	4	1	0	0
Deoxycarnitine	12:468281:C:T	rs6489449	12	468281	C	T	0.2326	4.039e-21	0.1625	0.0172	0.730783	rs2300131	3	KDM5A	0	intronic	1.827	7	4	4	1	0	0
Deoxycarnitine	12:469565:A:G	rs10848838	12	469565	G	A	0.2356	6.721e-21	-0.1614	0.0172	0.740521	rs2300131	3	KDM5A	0	intronic	3.084	5	4	4	1	0	0
Deoxycarnitine	12:469615:C:T	rs147926609	12	469615	C	T	0.03877	1.454e-11	-0.3243	0.048	0.813881	rs118139499	3	KDM5A	0	intronic	0.15	7	4	4	1	0	0
Deoxycarnitine	12:470428:C:T	rs6489450	12	470428	C	T	0.2237	2.097e-21	0.1658	0.0174	0.763891	rs1155942	3	KDM5A	0	intronic	0.221	7	4	4	1	0	0
Deoxycarnitine	12:471476:C:G	rs6489452	12	471476	G	C	0.1899	3.837e-16	-0.1531	0.0188	0.684768	rs1155942	3	KDM5A	0	intronic	0.035	6	4	4	1	0	0
Deoxycarnitine	12:472745:C:T	rs10735021	12	472745	C	T	0.2326	3.999e-21	0.1627	0.0172	0.730783	rs2300131	3	KDM5A	0	intronic	3.609	6	4	4	1	0	0
Deoxycarnitine	12:472961:C:G	rs7311496	12	472961	G	C	0.2137	8.78e-23	0.1736	0.0177	0.810904	rs1155942	3	KDM5A	0	intronic	1.458	7	4	4	1	0	0
Deoxycarnitine	12:472965:A:G	rs7298995	12	472965	G	A	0.2555	3.804e-22	-0.1643	0.017	0.821208	rs2300131	3	KDM5A	0	intronic	8.936	7	4	4	1	0	0
Deoxycarnitine	12:473604:C:T	rs7138981	12	473604	C	T	0.2555	3.771e-22	0.1644	0.017	0.821208	rs2300131	3	KDM5A	0	intronic	2.533	6	4	4	1	0	0
Deoxycarnitine	12:473674:A:G	rs10848845	12	473674	G	A	0.2326	3.814e-21	0.1628	0.0173	0.730783	rs2300131	3	KDM5A	0	intronic	0.52	6	4	4	1	0	0
Deoxycarnitine	12:473819:C:T	rs10774137	12	473819	C	T	0.2326	3.737e-21	-0.1628	0.0173	0.730783	rs2300131	3	KDM5A	0	intronic	3.108	6	4	4	1	0	0
Deoxycarnitine	12:473945:C:CA	rs375083140	12	473945	CA	C	0.2495	NA	NA	NA	0.674795	rs2300131	3	KDM5A	0	intronic	2.373	NA	4	4	1	0	0
Deoxycarnitine	12:473971:A:C	rs11835325	12	473971	A	C	0.2495	NA	NA	NA	0.674795	rs2300131	3	KDM5A	0	intronic	6.271	5	4	4	1	0	0
Deoxycarnitine	12:474218:C:T	rs10848849	12	474218	C	T	0.2346	4.483e-21	-0.1624	0.0172	0.720317	rs2300131	3	KDM5A	0	intronic	3.743	7	4	8	1	0	0
Deoxycarnitine	12:475579:A:T	rs4140962	12	475579	T	A	0.4185	4.706e-81	-0.2951	0.0155	0.721746	rs2080402	3	KDM5A	0	intronic	3.222	6	4	4	1	0	0
Deoxycarnitine	12:475794:C:T	rs6489454	12	475794	C	T	0.2326	3.212e-21	0.1631	0.0173	0.730783	rs2300131	3	KDM5A	0	intronic	3.036	7	4	4	1	0	0
Deoxycarnitine	12:476207:A:G	rs7134608	12	476207	G	A	0.2326	3.116e-21	-0.1632	0.0173	0.730783	rs2300131	3	KDM5A	0	intronic	1.042	5	4	4	1	0	0
Deoxycarnitine	12:476584:C:T	rs7138890	12	476584	C	T	0.2326	3.134e-21	-0.1632	0.0173	0.730783	rs2300131	3	KDM5A	0	intronic	0.061	7	4	4	1	0	0
Deoxycarnitine	12:476972:A:G	rs10431354	12	476972	G	A	0.2455	1.184e-24	0.1745	0.017	0.666834	rs1155942	3	KDM5A	0	intronic	3.384	5	4	4	1	0	0
Deoxycarnitine	12:477226:G:T	rs10431355	12	477226	G	T	0.2326	3.135e-21	-0.1633	0.0173	0.730783	rs2300131	3	KDM5A	0	intronic	4.613	5	4	4	1	0	0
Deoxycarnitine	12:477908:A:T	rs6489458	12	477908	T	A	0.2326	3.156e-21	-0.1633	0.0173	0.730783	rs2300131	3	KDM5A	0	intronic	1.179	6	4	4	1	0	0
Deoxycarnitine	12:478855:C:T	rs2300134	12	478855	C	T	0.2326	3.071e-21	-0.1634	0.0173	0.730783	rs2300131	3	KDM5A	0	intronic	3.281	6	4	5	1	0	0
Deoxycarnitine	12:479288:C:G	rs3782852	12	479288	G	C	0.2326	3.087e-21	0.1634	0.0173	0.730783	rs2300131	3	KDM5A	0	intronic	1.483	7	4	5	1	0	0
Deoxycarnitine	12:479778:T:TC	rs71045052	12	479778	TC	T	0.2525	NA	NA	NA	0.809981	rs2300131	3	KDM5A	0	intronic	1.008	NA	4	5	1	0	0
Deoxycarnitine	12:480641:A:ATTTG	rs201946814	12	480641	ATTTG	A	0.2336	NA	NA	NA	0.726081	rs2300131	3	KDM5A	0	intronic	0.733	NA	4	5	1	0	0
Deoxycarnitine	12:480950:G:T	rs9739950	12	480950	G	T	0.2604	NA	NA	NA	0.840375	rs2300131	3	KDM5A	0	intronic	0.046	7	4	5	1	0	0
Deoxycarnitine	12:480961:G:T	rs9669094	12	480961	T	G	0.2555	NA	NA	NA	0.821208	rs2300131	3	KDM5A	0	intronic	1.469	7	4	5	1	0	0
Deoxycarnitine	12:482913:C:T	rs11829983	12	482913	C	T	0.163	5.088e-47	0.3128	0.0217	0.795328	rs527118	3	KDM5A	0	intronic	8.68	7	5	5	1	0	0
Deoxycarnitine	12:483130:G:T	rs6489463	12	483130	T	G	0.2326	NA	NA	NA	0.730783	rs2300131	3	KDM5A	0	intronic	1.419	7	4	5	1	0	0
Deoxycarnitine	12:484772:C:T	rs145879352	12	484772	C	T	0.05765	1.319e-13	0.2582	0.0349	1	rs145879352	3	KDM5A	0	intronic	0.699	7	4	4	1	0	0
Deoxycarnitine	12:485095:C:G	rs2098094	12	485095	G	C	0.2207	8.408e-22	-0.1681	0.0175	0.777621	rs1155942	3	KDM5A	0	intronic	2.222	6	4	4	1	0	0
Deoxycarnitine	12:485259:A:G	rs2079785	12	485259	G	A	0.2326	2.89e-21	0.1637	0.0173	0.730783	rs2300131	3	KDM5A	0	intronic	1.952	7	4	4	1	0	0
Deoxycarnitine	12:485608:C:G	rs2159364	12	485608	G	C	0.2207	9.908e-22	-0.1678	0.0175	0.777621	rs1155942	3	KDM5A	0	intronic	1.086	7	4	4	1	0	0
Deoxycarnitine	12:485702:A:G	rs7963937	12	485702	G	A	0.2326	2.851e-21	-0.1637	0.0173	0.730783	rs2300131	3	KDM5A	0	intronic	2.423	7	4	4	1	0	0
Deoxycarnitine	12:485791:C:T	rs7977462	12	485791	C	T	0.2217	4.818e-22	-0.1691	0.0175	0.773009	rs1155942	3	KDM5A	0	intronic	8.111	7	4	4	1	0	0
Deoxycarnitine	12:485844:A:G	rs12311569	12	485844	G	A	0.2604	9.568e-23	0.167	0.017	0.840375	rs2300131	3	KDM5A	0	intronic	6.383	7	4	4	1	0	0
Deoxycarnitine	12:486173:C:T	rs2369276	12	486173	C	T	0.2326	2.887e-21	-0.1638	0.0173	0.730783	rs2300131	3	KDM5A	0	intronic	1.632	6	4	4	1	0	0
Deoxycarnitine	12:486200:G:GA	rs35475782	12	486200	GA	G	0.337	NA	NA	NA	0.747068	rs2300131	3	KDM5A	0	intronic	0.157	NA	4	4	1	0	0
Deoxycarnitine	12:486200:A:G	rs199872195	12	486200	A	G	0.2724	NA	NA	NA	0.747068	rs2300131	3	KDM5A	0	NA	0.32	NA	4	4	1	0	0
Deoxycarnitine	12:486761:C:T	rs117979101	12	486761	C	T	0.02883	1.926e-09	-0.3394	0.0565	0.61352	rs77960318	3	KDM5A	0	intronic	1.542	7	4	4	1	0	0
Deoxycarnitine	12:486833:C:T	rs7953137	12	486833	C	T	0.2227	2.844e-21	-0.1638	0.0173	0.654438	rs2300131	3	KDM5A	0	intronic	4.131	6	4	4	1	0	0
Deoxycarnitine	12:487335:C:T	rs7132763	12	487335	C	T	0.2555	2.995e-22	-0.1653	0.017	0.821208	rs2300131	3	KDM5A	0	intronic	0.143	6	4	4	1	0	0
Deoxycarnitine	12:487501:A:G	rs6489471	12	487501	G	A	0.2326	2.82e-21	0.1638	0.0173	0.730783	rs2300131	3	KDM5A	0	intronic	0.446	5	4	4	1	0	0
Deoxycarnitine	12:487951:C:T	rs7312065	12	487951	T	C	0.2326	NA	NA	NA	0.730783	rs2300131	3	KDM5A	0	intronic	1.414	7	4	4	1	0	0
Deoxycarnitine	12:488256:C:T	rs7136957	12	488256	C	T	0.2326	2.861e-21	-0.1639	0.0173	0.730783	rs2300131	3	KDM5A	0	intronic	3.168	4	4	4	1	0	0
Deoxycarnitine	12:488640:C:CAT	rs10661251	12	488640	CAT	C	0.1779	NA	NA	NA	0.60533	rs1155942	3	KDM5A	0	intronic	2.361	NA	4	4	1	0	0
Deoxycarnitine	12:489113:C:T	rs118139499	12	489113	C	T	0.04573	2.831e-12	0.3232	0.0463	1	rs118139499	3	KDM5A	0	intronic	0.01	6	4	4	1	0	0
Deoxycarnitine	12:489205:C:T	rs10744616	12	489205	C	T	0.2217	4.525e-22	-0.1693	0.0175	0.773009	rs1155942	3	KDM5A	0	intronic	0.51	7	4	4	1	0	0
Deoxycarnitine	12:489739:C:T	rs10848868	12	489739	C	T	0.2207	7.854e-22	-0.1684	0.0175	0.777621	rs1155942	3	KDM5A	0	intronic	3.05	6	4	4	1	0	0
Deoxycarnitine	12:490163:A:AT	rs112310593	12	490163	A	AT	0.2227	NA	NA	NA	0.768433	rs1155942	3	KDM5A	0	intronic	0.526	NA	4	4	1	0	0
Deoxycarnitine	12:490163:A:T	rs11062672	12	490163	A	T	0.01093	NA	NA	NA	0.768433	rs1155942	3	KDM5A	0	NA	0.044	6	4	4	1	0	0
Deoxycarnitine	12:490982:G:GT	rs34380840	12	490982	GT	G	0.2326	NA	NA	NA	0.730783	rs2300131	3	KDM5A	0	intronic	0.3	NA	4	4	1	0	0
Deoxycarnitine	12:492385:C:CT	rs35783919	12	492385	C	CT	0.2396	NA	NA	NA	0.647648	rs1155942	3	KDM5A	0	intronic	1.859	NA	4	4	1	0	0
Deoxycarnitine	12:493443:A:G	rs10774150	12	493443	G	A	0.2217	4.379e-22	-0.1695	0.0175	0.773009	rs1155942	3	KDM5A	0	intronic	0.758	6	4	4	1	0	0
Deoxycarnitine	12:493900:C:T	rs1860360	12	493900	C	T	0.2207	7.686e-22	0.1685	0.0175	0.777621	rs1155942	3	KDM5A	0	intronic	2.19	1f	4	4	1	0	0
Deoxycarnitine	12:494186:C:T	rs1011699	12	494186	C	T	0.1869	1.72e-16	-0.1559	0.0189	0.699992	rs1155942	3	KDM5A	0	intronic	4.937	5	4	5	1	0	0
Deoxycarnitine	12:494274:A:G	rs2015554	12	494274	G	A	0.2555	3.357e-22	0.1654	0.0171	0.821208	rs2300131	3	KDM5A	0	intronic	0.227	6	4	5	1	0	0
Deoxycarnitine	12:495217:G:T	rs10774152	12	495217	G	T	0.2485	3.255e-22	0.1656	0.0171	0.788268	rs2300131	3	KDM5A	0	intronic	2.257	5	1	5	1	0	0
Deoxycarnitine	12:495558:C:G	rs6489475	12	495558	G	C	0.1869	1.557e-16	0.1563	0.0189	0.699992	rs1155942	3	KDM5A	0	intronic	0.838	5	1	7	1	0	0
Deoxycarnitine	12:495606:C:T	rs6489477	12	495606	C	T	0.2316	4.641e-21	-0.1635	0.0174	0.72758	rs2300131	3	KDM5A	0	intronic	6.031	5	1	7	1	0	0
Deoxycarnitine	12:495652:C:T	rs10774153	12	495652	C	T	0.2555	3.213e-22	0.1657	0.0171	0.821208	rs2300131	3	KDM5A	0	intronic	9.045	5	1	7	1	0	0
Deoxycarnitine	12:495842:A:G	rs6489478	12	495842	G	A	0.2316	4.617e-21	-0.1635	0.0174	0.72758	rs2300131	3	KDM5A	0	intronic	1.887	6	1	2	1	0	0
Deoxycarnitine	12:495939:C:T	rs34812983	12	495939	C	T	0.1262	1.152e-17	0.2128	0.0249	0.82641	rs11062344	3	KDM5A	0	intronic	0.953	5	1	2	1	0	0
Deoxycarnitine	12:496439:A:T	rs7965303	12	496439	T	A	0.2326	2.599e-21	-0.1646	0.0174	0.730783	rs2300131	3	KDM5A	0	exonic	3.903	6	1	1	1	0	0
Deoxycarnitine	12:496533:C:T	rs10848877	12	496533	C	T	0.2614	1.015e-22	0.1676	0.0171	0.835834	rs2300131	3	KDM5A	0	intronic	0.333	6	1	1	1	0	0
Deoxycarnitine	12:496695:A:G	rs10774154	12	496695	G	A	0.1869	1.802e-16	0.1562	0.019	0.699992	rs1155942	3	KDM5A	0	intronic	5.178	5	1	1	1	0	0
Deoxycarnitine	12:496962:C:T	rs10848879	12	496962	C	T	0.2326	2.465e-21	-0.1648	0.0174	0.730783	rs2300131	3	KDM5A	0	intronic	9.27	5	1	1	1	0	0
Deoxycarnitine	12:497166:G:GA	rs3831759	12	497166	GA	G	0.2207	NA	NA	NA	0.777621	rs1155942	3	KDM5A	0	intronic	4.376	NA	1	1	1	0	0
Deoxycarnitine	12:497910:G:T	rs2253565	12	497910	G	T	0.2187	1.828e-20	-0.1669	0.018	0.758348	rs1155942	3	KDM5A	0	intronic	4.371	4	1	1	1	0	0
Deoxycarnitine	12:498875:A:G	rs117638755	12	498875	G	A	0.03976	6.962e-09	-0.2884	0.0498	0.953135	rs111918306	3	CCDC77	0	intronic	7.355	4	1	1	1	0	0
Deoxycarnitine	12:501076:C:G	rs1155942	12	501076	G	C	0.1879	9.262e-22	0.1737	0.0181	1	rs1155942	3	CCDC77	0	intronic	0.391	5	5	15	1	0	0
Deoxycarnitine	12:502025:A:C	rs7133796	12	502025	C	A	0.2097	1.002e-21	0.1732	0.0181	0.842113	rs1155942	3	CCDC77	0	intronic	10.95	7	5	15	1	0	0
Deoxycarnitine	12:502472:A:G	rs2369277	12	502472	G	A	0.2157	2.648e-22	-0.1754	0.0181	0.828623	rs1155942	3	CCDC77	0	intronic	2.918	7	5	15	1	0	0
Deoxycarnitine	12:502703:C:CT	rs34776919	12	502703	C	CT	0.2336	NA	NA	NA	0.732888	rs1155942	3	CCDC77	0	intronic	15.03	NA	5	15	1	0	0
Deoxycarnitine	12:503641:C:T	rs7138958	12	503641	C	T	0.2495	5.137e-22	0.1691	0.0175	0.775531	rs2300131	3	CCDC77	0	intronic	6.401	7	5	15	1	0	0
Deoxycarnitine	12:504797:C:T	rs2007537	12	504797	C	T	0.2495	5.115e-22	0.1692	0.0175	0.775531	rs2300131	3	CCDC77	0	intronic	0.032	6	4	15	1	0	0
Deoxycarnitine	12:505333:A:G	rs9805067	12	505333	G	A	0.2157	NA	NA	NA	0.826895	rs1155942	3	CCDC77	0	intronic	0.196	6	5	15	1	0	0
Deoxycarnitine	12:505595:A:G	rs1541462	12	505595	G	A	0.2455	7.41e-22	-0.1691	0.0176	0.761354	rs2300131	3	CCDC77	0	intronic	0.227	6	5	15	1	0	0
Deoxycarnitine	12:505759:A:G	rs1541463	12	505759	G	A	0.2237	4.947e-21	0.1684	0.0179	0.776036	rs1155942	3	CCDC77	0	intronic	6.578	7	5	15	1	0	0
Deoxycarnitine	12:505839:C:T	rs1541464	12	505839	C	T	0.2157	2.31e-22	-0.176	0.0181	0.826895	rs1155942	3	CCDC77	0	intronic	10.79	1f	5	15	1	0	0
Deoxycarnitine	12:505920:C:T	rs1541465	12	505920	C	T	0.2147	3.055e-22	0.1754	0.0181	0.831746	rs1155942	3	CCDC77	0	intronic	3.148	5	5	15	1	0	0
Deoxycarnitine	12:506893:A:G	rs4980817	12	506893	A	G	0.2147	NA	NA	NA	0.831746	rs1155942	3	CCDC77	0	intronic	1.161	7	5	15	1	0	0
Deoxycarnitine	12:506958:A:G	rs4980892	12	506958	A	G	0.2455	NA	NA	NA	0.761354	rs2300131	3	CCDC77	0	intronic	2.138	7	5	15	1	0	0
Deoxycarnitine	12:507234:C:G	rs12304627	12	507234	G	C	0.16	1.003e-37	-0.2976	0.0232	0.720029	rs527118	3	CCDC77	0	intronic	2.861	5	5	15	1	0	0
Deoxycarnitine	12:507789:A:G	rs10848905	12	507789	G	A	0.2237	3.284e-21	0.1693	0.0179	0.776036	rs1155942	3	CCDC77	0	intronic	9.242	6	5	15	1	0	0
Deoxycarnitine	12:508358:A:G	rs4482086	12	508358	G	A	0.2147	1.984e-22	0.1763	0.0181	0.831746	rs1155942	3	CCDC77	0	intronic	1.452	6	5	15	1	0	0
Deoxycarnitine	12:508456:A:G	rs2369278	12	508456	G	A	0.2127	3.239e-21	0.1693	0.0179	0.688351	rs1155942	3	CCDC77	0	intronic	11.69	7	5	15	1	0	0
Deoxycarnitine	12:508571:C:G	rs2369279	12	508571	G	C	0.2147	2.037e-22	0.1763	0.0181	0.831746	rs1155942	3	CCDC77	0	intronic	0.138	7	5	15	1	0	0
Deoxycarnitine	12:508859:G:T	rs2369280	12	508859	G	T	0.2366	7.378e-20	0.1636	0.0179	0.721663	rs2300131	3	CCDC77	0	intronic	2.402	7	5	15	1	0	0
Deoxycarnitine	12:509552:C:T	rs10774163	12	509552	C	T	0.2237	3.269e-21	0.1694	0.0179	0.776036	rs1155942	3	CCDC77	0	intronic	2.255	7	1	15	1	0	0
Deoxycarnitine	12:515584:A:G	rs150275104	12	515584	G	A	0.03877	4.501e-11	0.3267	0.0496	0.773126	rs118139499	3	CCDC77	0	intronic	6.652	3a	4	5	1	0	0
Deoxycarnitine	12:516346:A:G	rs10774169	12	516346	G	A	0.2406	7.085e-22	-0.1693	0.0176	0.744184	rs2300131	3	CCDC77	0	intronic	4.738	3a	2	5	1	0	0
Deoxycarnitine	12:517059:C:T	rs7972566	12	517059	C	T	0.2058	1.96e-22	0.1769	0.0182	0.839785	rs1155942	3	CCDC77	0	intronic	3.906	7	4	5	1	0	0
Deoxycarnitine	12:517521:C:G	rs10774170	12	517521	G	C	0.2068	2.033e-22	0.1769	0.0182	0.834644	rs1155942	3	CCDC77	0	intronic	1.209	7	4	5	1	0	0
Deoxycarnitine	12:518303:A:G	rs11062803	12	518303	G	A	0.2127	3.171e-23	-0.1798	0.0181	0.808144	rs1155942	3	CCDC77	0	intronic	3.419	7	4	5	1	0	0
Deoxycarnitine	12:518795:A:G	rs10744627	12	518795	G	A	0.2127	3.239e-23	-0.1798	0.0181	0.808144	rs1155942	3	CCDC77	0	intronic	4.555	7	4	5	1	0	0
Deoxycarnitine	12:518986:C:T	rs11062813	12	518986	C	T	0.1769	NA	NA	NA	0.731466	rs1155942	3	CCDC77	0	intronic	3.455	7	4	5	1	0	0
Deoxycarnitine	12:519793:A:G	rs10082788	12	519793	G	A	0.336	1.782e-12	-0.1153	0.0164	1	rs10082788	3	CCDC77	0	intronic	1.309	6	4	5	1	0	0
Deoxycarnitine	12:522179:A:G	rs4980896	12	522179	G	A	0.2286	3.473e-09	-0.1043	0.0177	0.953829	rs12301816	3	CCDC77	0	intronic	3.238	6	4	4	1	0	0
Deoxycarnitine	12:522700:C:T	rs12301816	12	522700	C	T	0.2376	2.456e-09	0.1049	0.0176	1	rs12301816	3	CCDC77	0	intronic	0.552	6	4	5	1	0	0
Deoxycarnitine	12:522975:G:T	rs7136116	12	522975	G	T	0.1918	2.605e-08	-0.0987	0.0177	0.740368	rs12301816	3	CCDC77	0	intronic	1.003	7	4	4	1	0	0
Deoxycarnitine	12:523134:C:T	rs11062840	12	523134	C	T	0.2475	7.123e-09	0.1046	0.0181	1	rs11062840	3	CCDC77	0	intronic	1.004	7	4	4	1	0	0
Deoxycarnitine	12:523350:C:T	rs11610457	12	523350	C	T	0.2227	2.65e-08	-0.0988	0.0178	0.913924	rs12301816	3	CCDC77	0	intronic	1.113	7	4	4	1	0	0
Deoxycarnitine	12:524465:C:T	rs11062847	12	524465	T	C	0.3181	NA	NA	NA	0.609823	rs10848961	3	CCDC77	0	intronic	1.428	6	4	5	1	0	0
Deoxycarnitine	12:524490:C:T	rs71435005	12	524490	T	C	0.3161	NA	NA	NA	0.623295	rs10848961	3	CCDC77	0	intronic	1.429	6	4	5	1	0	0
Deoxycarnitine	12:524544:A:G	rs71435006	12	524544	A	G	0.4264	NA	NA	NA	0.787579	rs12231564	3	CCDC77	0	intronic	2.452	6	4	5	1	0	0
Deoxycarnitine	12:525196:A:G	rs10160995	12	525196	G	A	0.2306	8.012e-05	0.0666	0.0169	0.702535	rs10848961	3	CCDC77	0	intronic	0.08	6	4	5	1	0	0
Deoxycarnitine	12:525356:C:T	rs10161265	12	525356	C	T	0.2684	5.586e-08	-0.0893	0.0164	0.812941	rs10848961	3	CCDC77	0	intronic	3.97	7	4	5	1	0	0
Deoxycarnitine	12:525473:A:ATG	rs144744794	12	525473	A	ATG	0.2714	NA	NA	NA	0.885135	rs4980900	3	CCDC77	0	intronic	10.51	NA	4	5	1	0	0
Deoxycarnitine	12:525585:C:CTT	rs536843479	12	525585	C	CTT	0.2117	NA	NA	NA	0.712716	rs10848961	3	CCDC77	0	intronic	0.627	NA	4	5	1	0	0
Deoxycarnitine	12:526220:A:G	rs4980897	12	526220	G	A	0.2684	6.043e-08	0.089	0.0164	0.812941	rs10848961	3	CCDC77	0	intronic	0.271	7	4	5	1	0	0
Deoxycarnitine	12:526482:A:G	rs4980898	12	526482	G	A	0.2217	8.619e-05	-0.0662	0.0168	0.629278	rs10848961	3	CCDC77	0	intronic	2.021	6	4	5	1	0	0
Deoxycarnitine	12:532295:T:TTC	rs571207815	12	532295	T	TTC	0.2773	NA	NA	NA	0.841265	rs4980900	3	CCDC77	0	intronic	0.333	NA	4	5	1	0	0
Deoxycarnitine	12:532348:A:G	rs4980900	12	532348	G	A	0.2833	7.789e-14	0.1324	0.0177	1	rs4980900	3	CCDC77	0	intronic	1.104	5	4	5	1	0	0
Deoxycarnitine	12:532355:C:T	rs4980901	12	532355	T	C	0.2833	NA	NA	NA	1	rs4980900	3	CCDC77	0	intronic	1.296	5	4	5	1	0	0
Deoxycarnitine	12:532357:C:G	rs4980902	12	532357	G	C	0.2833	8.949e-14	0.1321	0.0177	1	rs4980900	3	CCDC77	0	intronic	0.538	5	4	5	1	0	0
Deoxycarnitine	12:532460:T:TTA	rs200623375	12	532460	TTA	T	0.4702	NA	NA	NA	0.740228	rs12231564	3	CCDC77	0	intronic	0.41	NA	1	5	1	0	0
Deoxycarnitine	12:534389:A:G	rs7303777	12	534389	G	A	0.2853	4.831e-13	0.126	0.0174	0.941849	rs4980900	3	CCDC77	0	intronic	4.857	7	4	5	1	0	0
Deoxycarnitine	12:534957:A:G	rs12229673	12	534957	G	A	0.4592	7.506e-30	0.1723	0.0152	1	rs12231564	3	CCDC77	0	intronic	0.668	6	4	4	1	0	0
Deoxycarnitine	12:535064:A:T	rs12231564	12	535064	T	A	0.4592	6.208e-30	0.1725	0.0152	1	rs12231564	3	CCDC77	0	intronic	4.376	7	4	5	1	0	0
Deoxycarnitine	12:535812:A:G	rs7301097	12	535812	G	A	0.2883	1.772e-12	-0.1228	0.0174	0.927671	rs4980900	3	CCDC77	0	intronic	0.822	5	4	5	1	0	0
Deoxycarnitine	12:536056:A:G	rs11062928	12	536056	G	A	0.4334	2.857e-28	0.1694	0.0154	0.903048	rs12231564	3	CCDC77	0	intronic	4.62	7	4	5	1	0	0
Deoxycarnitine	12:536398:A:G	rs11062929	12	536398	G	A	0.4652	7.955e-29	0.1697	0.0152	0.90662	rs12231564	3	CCDC77	0	intronic	0.829	7	4	5	1	0	0
Deoxycarnitine	12:536571:C:T	rs11062930	12	536571	C	T	0.2535	1.323e-07	-0.0874	0.0166	0.841534	rs10848961	3	CCDC77	0	intronic	0.985	7	4	5	1	0	0
Deoxycarnitine	12:536641:A:AT	rs546416266	12	536641	A	AT	0.4881	NA	NA	NA	0.702064	rs12231564	3	CCDC77	0	intronic	0.602	NA	4	5	1	0	0
Deoxycarnitine	12:537828:G:T	rs11062934	12	537828	G	T	0.4513	9.391e-30	0.172	0.0152	0.961069	rs12231564	3	CCDC77	0	intronic	3.132	1f	4	5	1	0	0
Deoxycarnitine	12:538294:A:G	rs10848961	12	538294	G	A	0.2336	5.708e-12	-0.1178	0.0171	1	rs10848961	3	CCDC77	0	intronic	1.137	7	4	5	1	0	0
Deoxycarnitine	12:539038:C:G	rs2041298	12	539038	G	C	0.2336	1.371e-11	0.1157	0.0171	0.957272	rs10848961	3	CCDC77	0	intronic	0.395	6	4	5	1	0	0
Deoxycarnitine	12:539367:C:T	rs4980906	12	539367	C	T	0.4195	2.383e-27	-0.1676	0.0155	0.842109	rs12231564	3	CCDC77	0	intronic	0.856	7	4	5	1	0	0
Deoxycarnitine	12:539984:C:T	rs55854088	12	539984	C	T	0.2763	1.601e-12	-0.1237	0.0175	0.871048	rs4980900	3	CCDC77	0	intronic	2.387	7	4	5	1	0	0
Deoxycarnitine	12:540110:A:G	rs11062943	12	540110	G	A	0.4503	6.681e-29	0.1691	0.0152	0.949379	rs12231564	3	CCDC77	0	intronic	0.153	6	4	5	1	0	0
Deoxycarnitine	12:540544:C:G	rs11062945	12	540544	G	C	0.2276	6.292e-11	0.1141	0.0175	0.925767	rs10848961	3	CCDC77	0	intronic	0.022	7	4	5	1	0	0
Deoxycarnitine	12:540994:A:G	rs7310504	12	540994	G	A	0.2565	3.41e-07	-0.0845	0.0166	0.829236	rs10848961	3	CCDC77	0	intronic	4.374	7	4	4	1	0	0
Deoxycarnitine	12:541583:C:T	rs6489509	12	541583	C	T	0.2873	1.391e-12	-0.1227	0.0173	0.913659	rs4980900	3	CCDC77	0	intronic	2.119	5	4	4	1	0	0
Deoxycarnitine	12:543764:C:T	rs11062964	12	543764	C	T	0.2873	1.983e-12	-0.122	0.0173	0.913659	rs4980900	3	CCDC77	0	intronic	0.413	7	4	5	1	0	0
Deoxycarnitine	12:544095:A:G	rs4980819	12	544095	G	A	0.4503	1.168e-28	-0.1686	0.0152	0.941375	rs12231564	3	CCDC77	0	intronic	2.103	7	4	5	1	0	0
Deoxycarnitine	12:545890:C:T	rs16930719	12	545890	C	T	0.2276	0.003026	-0.0517	0.0174	0.63856	rs10848961	3	CCDC77	0	intronic	2.963	7	4	5	1	0	0
Deoxycarnitine	12:546013:A:G	rs10848974	12	546013	G	A	0.4811	3.868e-19	-0.1357	0.0152	0.639267	rs12231564	3	CCDC77	0	intronic	6.887	6	4	4	1	0	0
Deoxycarnitine	12:546036:C:G	rs10774190	12	546036	G	C	0.492	1.771e-19	0.1362	0.0151	0.722896	rs12231564	3	CCDC77	0	intronic	4.241	7	4	4	1	0	0
Deoxycarnitine	12:546840:A:G	rs1860361	12	546840	G	A	0.492	1.041e-19	-0.1369	0.0151	0.722896	rs12231564	3	CCDC77	0	intronic	1.043	7	4	5	1	0	0
Deoxycarnitine	12:547332:A:G	rs3764876	12	547332	G	A	0.2336	0.0002784	0.0625	0.0172	0.65776	rs10848961	3	CCDC77	0	intronic	2.674	6	4	5	1	0	0
Deoxycarnitine	12:547683:C:T	rs735295	12	547683	C	T	0.2594	4.328e-12	0.1213	0.0175	0.778146	rs4980900	3	CCDC77	0	exonic	0.63	6	4	5	1	0	0
Deoxycarnitine	12:548457:A:G	rs11062986	12	548457	G	A	0.4245	1.646e-26	0.1644	0.0154	0.814538	rs12231564	3	CCDC77	0	intronic	0.592	7	4	5	1	0	0
Deoxycarnitine	12:548658:C:T	rs10774191	12	548658	C	T	0.2336	0.0002825	-0.0625	0.0172	0.65776	rs10848961	3	CCDC77	0	intronic	1.691	7	4	5	1	0	0
Deoxycarnitine	12:549243:A:G	rs61916593	12	549243	G	A	0.2336	0.0002896	-0.0625	0.0172	0.65776	rs10848961	3	CCDC77	0	intronic	1.892	5	4	5	1	0	0
Deoxycarnitine	12:551550:A:G	rs1048466	12	551550	G	A	0.2416	0.0001477	-0.0646	0.017	0.623066	rs10848961	3	CCDC77	0	UTR3	0.962	3a	4	5	1	0	0
Deoxycarnitine	12:551895:C:T	rs7307754	12	551895	C	T	0.4632	1.674e-25	-0.1593	0.0153	0.8465	rs12231564	3	CCDC77	83	downstream	2.206	7	4	5	1	0	0
Deoxycarnitine	12:552194:A:G	rs61916594	12	552194	G	A	0.4245	1.467e-25	0.1625	0.0155	0.807307	rs12231564	3	CCDC77	382	downstream	0.067	6	4	5	1	0	0
Deoxycarnitine	12:552214:C:T	rs11062997	12	552214	C	T	0.2535	1.603e-11	0.1229	0.0182	0.727347	rs4980900	3	CCDC77	402	downstream	3.068	7	4	5	1	0	0
Deoxycarnitine	12:553239:A:ACT	rs60908778	12	553239	ACT	A	0.2525	NA	NA	NA	0.723543	rs4980900	3	CCDC77	1427	intergenic	2.683	NA	5	5	1	0	0
Deoxycarnitine	12:554091:C:T	rs10774192	12	554091	C	T	0.2366	0.0004048	0.0614	0.0174	0.64664	rs10848961	3	CCDC77	2279	intergenic	0.001	1f	5	15	1	0	0
Deoxycarnitine	12:554331:C:G	rs12833509	12	554331	G	C	0.4225	8.223e-26	-0.1638	0.0156	0.800912	rs12231564	3	CCDC77	2519	intergenic	2.062	7	5	15	1	0	0
Deoxycarnitine	12:554492:G:T	rs11063005	12	554492	G	T	0.2356	0.0004107	-0.0614	0.0174	0.64917	rs10848961	3	CCDC77	2680	intergenic	0.425	6	5	15	1	0	0
Deoxycarnitine	12:555220:A:AT	rs71045061	12	555220	AT	A	0.4483	NA	NA	NA	0.636449	rs12231564	3	CCDC77	3408	intergenic	1.665	NA	5	15	1	0	0
Deoxycarnitine	12:555500:A:G	rs11063010	12	555500	G	A	0.2356	0.0004492	-0.061	0.0174	0.64917	rs10848961	3	CCDC77	3688	intergenic	4.033	1f	5	15	1	0	0
Deoxycarnitine	12:556297:A:G	rs4980909	12	556297	G	A	0.3161	9.621e-12	0.1173	0.0172	1	rs4980909	3	CCDC77	4485	intergenic	0.002	5	5	15	1	0	0
Deoxycarnitine	12:557254:A:G	rs55855731	12	557254	G	A	0.3201	1.096e-10	0.1122	0.0174	0.683915	rs4980909	3	CCDC77	5442	intergenic	2.104	7	5	15	1	0	0
Deoxycarnitine	12:573322:G:T	rs73046031	12	573322	G	T	0.2306	3.855e-13	0.1409	0.0194	0.680488	rs73049834	3	B4GALNT3	0	intronic	0.571	5	2	14	1	0	0
Deoxycarnitine	12:580237:A:G	rs73049834	12	580237	G	A	0.2038	4.697e-14	0.149	0.0198	1	rs73049834	3	B4GALNT3	0	intronic	0.247	6	5	14	1	0	0
Deoxycarnitine	12:592524:A:G	rs215227	12	592524	G	A	0.2813	4.808e-12	-0.1197	0.0173	1	rs215227	3	B4GALNT3	0	intronic	0.218	7	5	15	1	0	0
Deoxycarnitine	12:596878:T:TG	rs147026372	12	596878	T	TG	0.2008	NA	NA	NA	0.635574	rs215233	3	B4GALNT3	0	intronic	0.864	NA	5	15	1	0	0
Deoxycarnitine	12:597856:A:C	rs215233	12	597856	C	A	0.2634	3.166e-09	-0.1063	0.0179	1	rs215233	3	B4GALNT3	0	intronic	4.92	6	5	15	1	0	0
Deoxycarnitine	12:598783:C:T	rs215235	12	598783	C	T	0.2634	3.717e-09	-0.1058	0.0179	1	rs215233	3	B4GALNT3	0	intronic	6.938	7	5	15	1	0	0
Deoxycarnitine	12:600317:C:G	rs215236	12	600317	G	C	0.2127	3.604e-11	0.127	0.0192	0.756326	rs215233	3	B4GALNT3	0	intronic	0.275	7	5	15	1	0	0
Deoxycarnitine	12:600881:A:T	rs7955029	12	600881	T	A	0.2634	4.693e-09	0.1051	0.0179	1	rs215233	3	B4GALNT3	0	intronic	3.434	7	5	15	1	0	0
Deoxycarnitine	12:602758:G:GTTT	rs60483661	12	602758	G	GTTT	0.1819	NA	NA	NA	0.610651	rs215233	3	B4GALNT3	0	intronic	1.477	NA	5	15	1	0	0
Deoxycarnitine	12:606173:A:C	rs2159600	12	606173	C	A	0.1918	2.755e-12	0.1411	0.0202	0.654985	rs73049834	3	B4GALNT3	0	intronic	1.15	6	5	15	1	0	0
Deoxycarnitine	12:612164:A:T	rs35453453	12	612164	T	A	0.1223	2.64e-07	-0.1234	0.024	0.661267	rs73032470	3	B4GALNT3	0	intronic	3.722	4	2	7	1	0	0
Deoxycarnitine	12:618551:A:C	rs73032470	12	618551	C	A	0.09543	2.207e-09	-0.1461	0.0244	1	rs73032470	3	B4GALNT3	0	intronic	14.97	3a	2	7	1	0	0

### Sheet: Supplemenatry Table 9
Supplementary Table 9. Independent lead genetic variants and loci these variants are mapped to in TMAO-to-precursor ratio GWAS.
Metabolite ratio	No	GenomicLocus	uniqID	rsID	chr	pos	p	nIndSigSNPs	IndSigSNPs
TMAO_betaine	1	1	5:78323482:C:G	rs16876336	5	78323482	1.249e-12	5	rs16876336;rs248380;rs6875201;rs9293761;rs2445887
TMAO_betaine	2	1	5:78429594:A:C	rs617219	5	78429594	4.019e-09	3	rs617219;rs2445887;rs248380
TMAO_betaine	3	2	12:318366:C:T	rs4980866	12	318366	7.193e-09	1	rs4980866
TMAO_carnitine	1	1	5:129669837:A:G	rs145934793	5	129669837	1.93e-09	3	rs145934793;rs140669838;rs184127512
TMAO_carnitine	2	1	5:130989800:A:G	rs78843957	5	130989800	2.241e-09	7	rs78843957;rs141197607;rs2069626;rs115596925;rs76008642;rs140669838;rs184127512
TMAO_carnitine	3	1	5:131467589:C:T	rs143746337	5	131467589	1.468e-16	5	rs143746337;rs115596925;rs76008642;rs184127512;rs141197607
TMAO_carnitine	4	1	5:131671662:C:G	rs12777	5	131671662	1.404e-09	5	rs12777;rs2069626;rs115596925;rs60492295;rs76008642
TMAO_carnitine	5	2	10:61403131:A:G	rs11510917	10	61403131	5.035e-13	2	rs11510917;rs1171614
TMAO_deoxycarnitine	1	1	12:345175:C:T	rs2080402	12	345175	1.293e-18	4	rs2080402;rs55876072;rs512147;rs531709

### Sheet: Supplemenatry Table 10
Supplementary Table 10. Pleotropic associations for independent significant genetic variants and all genetic variants in LD with these.
Metabolite	GenomicLocus	IndSigSNP	chr	bp	snp	DateAddedToCatalog	PMID	FirstAuth	Date	Journal	Link	Study	Trait	InitialN	ReplicationN	Region	ReportedGene	MappedGene	UpGene	DownGene	SNP_Gene_ID	UpGeneDist	DownGeneDist	Strongest	SNPs	marged	SNP_ID_cur	Context	intergenic	RiskAF	P	Pmlog	Ptext	OrBeta	95CI	Platform	CNV
Betaine	1	rs1047891	2	211540507	rs7422339	2010-05-05	20383146	Kottgen A	2010-04-11	Nat Genet	www.ncbi.nlm.nih.gov/pubmed/20383146	New loci associated with kidney function and chronic kidney disease.	Chronic kidney disease	Up to 67,093 European ancestry individuals	Up to 22,982 European ancestry individuals	2q34	CPS1	CPS1			ENSG00000021826	NA	NA	rs7422339-A	rs7422339	1	1047891	missense_variant	0	0.32	1e-15	15	(eGFRcrea)	0.01	[0.005-0.013] unit decrease	Affymetrix, Illumina [~ 2500000] (imputed)	N
Betaine	1	rs1047891	2	211540507	rs7422339	2009-12-29	20031577	Danik JS	2009-04-01	Circ Cardiovasc Genet	www.ncbi.nlm.nih.gov/pubmed/20031577	Novel loci, including those related to Crohn disease, psoriasis, and inflammation, identified in a genome-wide association study of fibrinogen in 17 686 women: the Women's Genome Health Study.	Fibrinogen	17,686 European ancestry female individuals	NA	2q34	CPS1	CPS1			ENSG00000021826	NA	NA	rs7422339-A	rs7422339	1	1047891	missense_variant	0	0.31	9e-09	8.04576		4.84	[NR] mg/dl decrease	Illumina [337343]	N
Betaine	1	rs1047891	2	211540507	rs7422339	2014-01-31	23824729	van Meurs JB	2013-07-03	Am J Clin Nutr	www.ncbi.nlm.nih.gov/pubmed/23824729	Common genetic loci influencing plasma homocysteine concentrations and their effect on risk of coronary artery disease.	Homocysteine levels	44,147 European ancestry individuals	NA	2q34	CPS1	CPS1			ENSG00000021826	NA	NA	rs7422339-A	rs7422339	1	1047891	missense_variant	0	0.33	5e-27	26.301		0.0864	[0.071-0.102] unit increase	Affymetrix, Illumina [2090256] (imputed)	N
Betaine	1	rs1047891	2	211540507	rs7422339	2010-03-09	20154341	Lange LA	2010-02-13	Hum Mol Genet	www.ncbi.nlm.nih.gov/pubmed/20154341	Genome-wide association study of homocysteine levels in Filipinos provides evidence for CPS1 in women and a stronger MTHFR effect in young adults.	Homocysteine levels	1,786 Filipino ancestry female individuals	1,679 Filipino ancestry offspring	2q34	CPS1	CPS1			ENSG00000021826	NA	NA	rs7422339-A	rs7422339	1	1047891	missense_variant	0	0.24	5e-09	8.30103		0.05	[0.03-0.07] log(Hcy) increase	Affymetrix [2073674] (imputed)	N
Betaine	1	rs1047891	2	211540507	rs1047891	2019-07-05	31152163	Wuttke M	2019-05-31	Nat Genet	www.ncbi.nlm.nih.gov/pubmed/31152163	A catalog of genetic loci associated with kidney function from analyses of a million individuals.	Estimated glomerular filtration rate	165,726 East Asian ancestry individuals	NA	2q34	CPS1	CPS1			ENSG00000021826	NA	NA	rs1047891-A	rs1047891	0	1047891	missense_variant	0	0.1564	1e-08	8		0.0057	[0.0037-0.0077] unit decrease	Affymetrix, Illumina [8221591] (imputed)	N
Betaine	1	rs1047891	2	211540507	rs1047891	2019-07-05	31152163	Wuttke M	2019-05-31	Nat Genet	www.ncbi.nlm.nih.gov/pubmed/31152163	A catalog of genetic loci associated with kidney function from analyses of a million individuals.	Estimated glomerular filtration rate	567,460 European ancestry individuals, 165,726 East Asian ancestry individuals, 13,842 African American individuals, 13,359 South Asian ancestry individuals, 4,961 Hispanic individuals	216,518 European ancestry individuals, 64,204 non-Hispanic black individuals	2q34	CPS1	CPS1			ENSG00000021826	NA	NA	rs1047891-A	rs1047891	0	1047891	missense_variant	0	0.2927	7e-117	116.155		0.0065	[0.0057-0.0073] unit decrease	Affymetrix, Illumina [8221591] (imputed)	N
Betaine	1	rs1047891	2	211540507	rs1047891	2019-07-05	31152163	Wuttke M	2019-05-31	Nat Genet	www.ncbi.nlm.nih.gov/pubmed/31152163	A catalog of genetic loci associated with kidney function from analyses of a million individuals.	Estimated glomerular filtration rate	567,460 European ancestry individuals	216,518 European ancestry individuals	2q34	CPS1	CPS1			ENSG00000021826	NA	NA	rs1047891-A	rs1047891	0	1047891	missense_variant	0	0.3123	2e-102	101.699		0.0065	[0.0057-0.0073] unit decrease	Affymetrix, Illumina [8834748] (imputed)	N
Betaine	1	rs1047891	2	211540507	rs1047891	2019-07-05	31152163	Wuttke M	2019-05-31	Nat Genet	www.ncbi.nlm.nih.gov/pubmed/31152163	A catalog of genetic loci associated with kidney function from analyses of a million individuals.	Blood urea nitrogen levels	416,178 European and unknown ancestry individuals	NA	2q34	CPS1	CPS1			ENSG00000021826	NA	NA	rs1047891-A	rs1047891	0	1047891	missense_variant	0	0.2779	1e-15	15		0.0068	[0.0052-0.0084] unit decrease	Affymetrix, Illumina [8176554] (imputed)	N
Betaine	1	rs1047891	2	211540507	rs1047891	2018-07-28	29403010	Kanai M	2018-02-05	Nat Genet	www.ncbi.nlm.nih.gov/pubmed/29403010	Genetic analysis of quantitative traits in the Japanese population links cell types to complex human diseases.	Mean corpuscular volume	108,256 Japanese ancestry individuals	NA	2q34	CPS1	CPS1			ENSG00000021826	NA	NA	rs1047891-?	rs1047891	0	1047891	missense_variant	0	NR	3e-08	7.52288		0.03507	[0.023-0.047] unit increase novel	Illumina [6108953] (imputed)	N
Betaine	1	rs1047891	2	211540507	rs1047891	2019-07-05	30698716	de Vries PS	2019-01-29	Am J Epidemiol	www.ncbi.nlm.nih.gov/pubmed/30698716	Multi-Ancestry Genome-Wide Association Study of Lipid Levels Incorporating Gene-Alcohol Interactions.	HDL cholesterol levels in current drinkers	56,505 European ancestry individuals, 9,870 African American individuals, 2,491 Asian ancestry individuals, 2,528 Hispanic individuals	107,548 European ancestry individuals, 2,028 African American or Afro-Caribbean individuals, 41,240 Asian ancestry individuals, 6,622 Hispanic individuals, 1,984 Brazilian ancestry individuals	2q34	CPS1	CPS1			ENSG00000021826	NA	NA	rs1047891-A	rs1047891	0	1047891	missense_variant	0	NR	3e-07	6.52288	(EA)	0.006	NR unit decrease	Affymetrix, Illumina [NR] (imputed)	N
Betaine	1	rs1047891	2	211540507	rs1047891	2019-07-05	30698716	de Vries PS	2019-01-29	Am J Epidemiol	www.ncbi.nlm.nih.gov/pubmed/30698716	Multi-Ancestry Genome-Wide Association Study of Lipid Levels Incorporating Gene-Alcohol Interactions.	HDL cholesterol levels x alcohol consumption (drinkers vs non-drinkers) interaction (2df)	56,505 European ancestry current drinkers, 9,870 African American current drinkers, 2,491 Asian ancestry current drinkers, 2,528 Hispanic current drinkers, 33,388 European ancestry non-drinkers, 11,119 African American non-drinkers, 9,959 Asian ancestry non-drinkers, 1,466 Hispanic non-drinkers	107,548 European ancestry current drinkers, 2,028 African American or Afro-Caribbean current drinkers, 41,240 Asian ancestry current drinkers, 6,622 Hispanic individuals, 1,984 Brazilian ancestry individuals, 29,438 European ancestry non-drinkers, 2,447 African American or Afro-Caribbean non-drinkers, 67,191 Asian ancestry non-drinkers, 7,092 Hispanic non-drinkers, 1,668 Brazilian ancestry non-drinkers	2q34	CPS1	CPS1			ENSG00000021826	NA	NA	rs1047891-A	rs1047891	0	1047891	missense_variant	0	NR	1e-13	13	(EA)	NA		Affymetrix, Illumina [NR] (imputed)	N
Betaine	1	rs1047891	2	211540507	rs1047891	2019-07-05	30698716	de Vries PS	2019-01-29	Am J Epidemiol	www.ncbi.nlm.nih.gov/pubmed/30698716	Multi-Ancestry Genome-Wide Association Study of Lipid Levels Incorporating Gene-Alcohol Interactions.	HDL cholesterol levels in current drinkers	56,505 European ancestry individuals, 9,870 African American individuals, 2,491 Asian ancestry individuals, 2,528 Hispanic individuals	107,548 European ancestry individuals, 2,028 African American or Afro-Caribbean individuals, 41,240 Asian ancestry individuals, 6,622 Hispanic individuals, 1,984 Brazilian ancestry individuals	2q34	CPS1	CPS1			ENSG00000021826	NA	NA	rs1047891-A	rs1047891	0	1047891	missense_variant	0	NR	9e-10	9.04576		0.006	NR unit decrease	Affymetrix, Illumina [NR] (imputed)	N
Betaine	1	rs1047891	2	211540507	rs1047891	2019-07-05	30698716	de Vries PS	2019-01-29	Am J Epidemiol	www.ncbi.nlm.nih.gov/pubmed/30698716	Multi-Ancestry Genome-Wide Association Study of Lipid Levels Incorporating Gene-Alcohol Interactions.	HDL cholesterol levels x alcohol consumption (drinkers vs non-drinkers) interaction (2df)	56,505 European ancestry current drinkers, 9,870 African American current drinkers, 2,491 Asian ancestry current drinkers, 2,528 Hispanic current drinkers, 33,388 European ancestry non-drinkers, 11,119 African American non-drinkers, 9,959 Asian ancestry non-drinkers, 1,466 Hispanic non-drinkers	107,548 European ancestry current drinkers, 2,028 African American or Afro-Caribbean current drinkers, 41,240 Asian ancestry current drinkers, 6,622 Hispanic individuals, 1,984 Brazilian ancestry individuals, 29,438 European ancestry non-drinkers, 2,447 African American or Afro-Caribbean non-drinkers, 67,191 Asian ancestry non-drinkers, 7,092 Hispanic non-drinkers, 1,668 Brazilian ancestry non-drinkers	2q34	CPS1	CPS1			ENSG00000021826	NA	NA	rs1047891-A	rs1047891	0	1047891	missense_variant	0	NR	3e-16	15.5229		NA		Affymetrix, Illumina [NR] (imputed)	N
Betaine	1	rs1047891	2	211540507	rs1047891	2019-03-19	30604766	Morris AP	2019-01-03	Nat Commun	www.ncbi.nlm.nih.gov/pubmed/30604766	Trans-ethnic kidney function association study reveals putative causal genes and effects on kidney-specific disease aetiologies.	Estimated glomerular filtration rate	134,070 European ancestry individuals, 143,658 East Asian ancestry individuals, 26,344 Hispanic or Latino ancestry individuals, 8,224 African American individuals	NA	2q34	CPS1	CPS1			ENSG00000021826	NA	NA	rs1047891-A	rs1047891	0	1047891	missense_variant	0	0.237	2e-29	28.699		0.61	[0.4-0.82] ml/min/1.73m2 decrease	Affymetrix, Illumina [at least 5248638] (imputed)	N
Betaine	1	rs1047891	2	211540507	rs1047891	2019-07-05	30698716	de Vries PS	2019-01-29	Am J Epidemiol	www.ncbi.nlm.nih.gov/pubmed/30698716	Multi-Ancestry Genome-Wide Association Study of Lipid Levels Incorporating Gene-Alcohol Interactions.	HDL cholesterol levels x alcohol consumption (regular vs non-regular drinkers) interaction (2df)	44,831 European ancestry regular drinkers, 3,976 African American regular drinkers, 1,288 Asian ancestry regular drinkers, 827 Hispanic regular drinkers, 11,674 European ancestry non-regular drinkers, 5,894 African American non-regular drinkers, 1,203 Asian ancestry non-regular drinkers, 1,701 Hispanic non-regular drinkers	71,281 European ancestry regular drinkers, 711 African American or Afro-Caribbean regular drinkers, 35,088 Asian ancestry regular drinkers, 3,742 Hispanic regular drinkers, 36,267 European ancestry non-regular drinkers, 1,317 African American or Afro-Caribbean non-regular drinkers, 6,152 Asian ancestry non-regular drinkers, 2,880 Hispanic non-regular drinkers	2q34	CPS1	CPS1			ENSG00000021826	NA	NA	rs1047891-A	rs1047891	0	1047891	missense_variant	0	NR	4e-12	11.3979	(EA)	NA		Affymetrix, Illumina [NR] (imputed)	N
Betaine	1	rs1047891	2	211540507	rs1047891	2019-07-05	30698716	de Vries PS	2019-01-29	Am J Epidemiol	www.ncbi.nlm.nih.gov/pubmed/30698716	Multi-Ancestry Genome-Wide Association Study of Lipid Levels Incorporating Gene-Alcohol Interactions.	HDL cholesterol levels x alcohol consumption (regular vs non-regular drinkers) interaction (2df)	44,831 European ancestry regular drinkers, 3,976 African American regular drinkers, 1,288 Asian ancestry regular drinkers, 827 Hispanic regular drinkers, 11,674 European ancestry non-regular drinkers, 5,894 African American non-regular drinkers, 1,203 Asian ancestry non-regular drinkers, 1,701 Hispanic non-regular drinkers	71,281 European ancestry regular drinkers, 711 African American or Afro-Caribbean regular drinkers, 35,088 Asian ancestry regular drinkers, 3,742 Hispanic regular drinkers, 36,267 European ancestry non-regular drinkers, 1,317 African American or Afro-Caribbean non-regular drinkers, 6,152 Asian ancestry non-regular drinkers, 2,880 Hispanic non-regular drinkers	2q34	CPS1	CPS1			ENSG00000021826	NA	NA	rs1047891-A	rs1047891	0	1047891	missense_variant	0	NR	5e-16	15.301		NA		Affymetrix, Illumina [NR] (imputed)	N
Betaine	1	rs1047891	2	211540507	rs1047891	2019-10-01	31511532	Teumer A	2019-09-11	Nat Commun	www.ncbi.nlm.nih.gov/pubmed/31511532	Genome-wide association meta-analyses and fine-mapping elucidate pathways influencing albuminuria.	Urinary albumin-to-creatinine ratio	547,361 European ancestry individuals	NA	2q34	CPS1	CPS1			ENSG00000021826	NA	NA	rs1047891-A	rs1047891	0	1047891	missense_variant	0	0.3148	3e-18	17.5229		0.0189908	[0.015-0.023] unit decrease	Affymetrix, Illumina [8603712] (imputed)	N
Betaine	1	rs1047891	2	211540507	rs1047891	2019-10-01	31511532	Teumer A	2019-09-11	Nat Commun	www.ncbi.nlm.nih.gov/pubmed/31511532	Genome-wide association meta-analyses and fine-mapping elucidate pathways influencing albuminuria.	Urinary albumin-to-creatinine ratio	547,361 European ancestry individuals, 6,795 African American individuals, 6,324 East Asian ancestry individuals, 2,335 South Asian ancestry individuals, 1,442 Hispanic individuals	NA	2q34	CPS1	CPS1			ENSG00000021826	NA	NA	rs1047891-A	rs1047891	0	1047891	missense_variant	0	NR	4e-18	17.3979		0.0187	[0.015-0.023] unit decrease	Affymetrix, Illumina [8034757] (imputed)	N
Betaine	1	rs1047891	2	211540507	rs1047891	2019-02-08	30593698	Hubel C	2018-12-28	Am J Med Genet B Neuropsychiatr Genet	www.ncbi.nlm.nih.gov/pubmed/30593698	Genomics of body fat percentage may contribute to sex bias in anorexia nervosa.	Fat-free mass	70,700 European ancestry female individuals, 85,261 European ancestry male individuals	NA	2q34	NR	CPS1			ENSG00000021826	NA	NA	rs1047891-?	rs1047891	0	1047891	missense_variant	0	NR	1e-13	13		0.17494	[0.13-0.22] unit increase	Affymetrix [7794483] (imputed)	N
Betaine	1	rs1047891	2	211540507	rs1047891	2019-02-08	30593698	Hubel C	2018-12-28	Am J Med Genet B Neuropsychiatr Genet	www.ncbi.nlm.nih.gov/pubmed/30593698	Genomics of body fat percentage may contribute to sex bias in anorexia nervosa.	Fat-free mass	70,700 European ancestry female individuals, 85,261 European ancestry male individuals	NA	2q34	NR	CPS1			ENSG00000021826	NA	NA	rs1047891-?	rs1047891	0	1047891	missense_variant	0	NR	3e-07	6.52288	(male)	0.19194	[0.12-0.27] unit increase	Affymetrix [7794483] (imputed)	N
Betaine	1	rs1047891	2	211540507	rs1047891	2020-02-25	31628463	Chai JF	2019-10-19	Hum Mol Genet	www.ncbi.nlm.nih.gov/pubmed/31628463	Associations with metabolites in Chinese suggest new metabolic roles in Alzheimer's and Parkinson's diseases.	Metabolite levels	1,954 Chinese ancestry individuals	NA	2q34	CPS1	CPS1			ENSG00000021826	NA	NA	rs1047891-A	rs1047891	0	1047891	missense_variant	0	0.1672	4e-41	40.3979	(Glycine)	0.2295	[0.2-0.26] unit increase	Illumina [~ 47000000] (imputed)	N
Betaine	1	rs1047891	2	211540507	rs1047891	2019-09-19	30926973	Bentley AR	2019-03-29	Nat Genet	www.ncbi.nlm.nih.gov/pubmed/30926973	Multi-ancestry genome-wide gene-smoking interaction study of 387,272 individuals identifies new loci associated with serum lipids.	HDL cholesterol levels	up to 23,761 African ancestry individuals, 13,171 Asian ancestry individuals, up to 90,272 European ancestry individuals, 6,620 Hispanic individuals	NA	2q34		CPS1			ENSG00000021826	NA	NA	rs1047891-A	rs1047891	0	1047891	missense_variant	0	0.3207	3e-07	6.52288		0.0062	[0.0038-0.0086] unit decrease	Affymetrix, Illumina, Perlegen [NR] (imputed)	N
Betaine	1	rs1047891	2	211540507	rs1047891	2019-02-08	30593698	Hubel C	2018-12-28	Am J Med Genet B Neuropsychiatr Genet	www.ncbi.nlm.nih.gov/pubmed/30593698	Genomics of body fat percentage may contribute to sex bias in anorexia nervosa.	Fat-free mass	70,700 European ancestry female individuals, 85,261 European ancestry male individuals	NA	2q34	NR	CPS1			ENSG00000021826	NA	NA	rs1047891-?	rs1047891	0	1047891	missense_variant	0	NR	4e-09	8.39794	(female)	0.15189	[0.1-0.2] unit increase	Affymetrix [7794483] (imputed)	N
Betaine	1	rs1047891	2	211540507	rs1047891	2020-03-05	31959995	Schlosser P	2020-01-20	Nat Genet	www.ncbi.nlm.nih.gov/pubmed/31959995	Genetic studies of urinary metabolites illuminate mechanisms of detoxification and excretion in humans.	Urinary metabolite modules (eigenmetabolites) in chronic kidney disease	1,221 cases	406 cases	2q34	CPS1	CPS1			ENSG00000021826	NA	NA	rs1047891-A	rs1047891	0	1047891	missense_variant	0	0.33	2e-16	15.699	(2-methylbutyrylglycine, 3-methylcrotonylglycine, indoleacetylglutamine, indoleacetylglycine, isobutyrylglycine, isovalerylglutamine, isovalerylglycine, tigloylglycine, X-17688)	0.007	[0.005-0.009] unit increase	Illumina [7750367] (imputed)	N
Betaine	1	rs1047891	2	211540507	rs1047891	2020-03-05	31959995	Schlosser P	2020-01-20	Nat Genet	www.ncbi.nlm.nih.gov/pubmed/31959995	Genetic studies of urinary metabolites illuminate mechanisms of detoxification and excretion in humans.	Urinary metabolite modules (eigenmetabolites) in chronic kidney disease	1,221 cases	406 cases	2q34	CPS1	CPS1			ENSG00000021826	NA	NA	rs1047891-A	rs1047891	0	1047891	missense_variant	0	0.33	3e-24	23.5229	(hexanoylglycine, isocaproylglycine, X-16567, X-24402)	0.009	[0.007-0.011] unit increase	Illumina [7750367] (imputed)	N
Betaine	1	rs1047891	2	211540507	rs1047891	2020-03-05	31959995	Schlosser P	2020-01-20	Nat Genet	www.ncbi.nlm.nih.gov/pubmed/31959995	Genetic studies of urinary metabolites illuminate mechanisms of detoxification and excretion in humans.	Urinary metabolite modules (eigenmetabolites) in chronic kidney disease	1,221 cases	406 cases	2q34	CPS1	CPS1			ENSG00000021826	NA	NA	rs1047891-A	rs1047891	0	1047891	missense_variant	0	0.33	8e-30	29.0969	(3-hydroxy-3-methylglutarate, 3-methylglutaconate, 3-methylglutarate, 2-methylglutarate, 3-methylglutarylcarnitine)	0.01	[0.008-0.012] unit increase	Illumina [7750367] (imputed)	N
Betaine	1	rs1047891	2	211540507	rs1047891	2020-03-03	31959995	Schlosser P	2020-01-20	Nat Genet	www.ncbi.nlm.nih.gov/pubmed/31959995	Genetic studies of urinary metabolites illuminate mechanisms of detoxification and excretion in humans.	Urinary metabolite levels in chronic kidney disease	1,221 cases	406 cases	2q34	CPS1	CPS1			ENSG00000021826	NA	NA	rs1047891-A	rs1047891	0	1047891	missense_variant	0	0.33	3e-22	21.5229	(2-methylbutyrylglycine)	0.224	[0.18-0.27] unit increase	Illumina [7750367] (imputed)	N
Betaine	1	rs1047891	2	211540507	rs1047891	2020-03-03	31959995	Schlosser P	2020-01-20	Nat Genet	www.ncbi.nlm.nih.gov/pubmed/31959995	Genetic studies of urinary metabolites illuminate mechanisms of detoxification and excretion in humans.	Urinary metabolite levels in chronic kidney disease	1,221 cases	406 cases	2q34	CPS1	CPS1			ENSG00000021826	NA	NA	rs1047891-A	rs1047891	0	1047891	missense_variant	0	0.33	4e-14	13.3979	(3-methylcrotonylglycine)	0.246	[0.18-0.31] unit increase	Illumina [7750367] (imputed)	N
Betaine	1	rs1047891	2	211540507	rs1047891	2020-03-03	31959995	Schlosser P	2020-01-20	Nat Genet	www.ncbi.nlm.nih.gov/pubmed/31959995	Genetic studies of urinary metabolites illuminate mechanisms of detoxification and excretion in humans.	Urinary metabolite levels in chronic kidney disease	1,221 cases	406 cases	2q34	CPS1	CPS1			ENSG00000021826	NA	NA	rs1047891-A	rs1047891	0	1047891	missense_variant	0	0.33	3e-25	24.5229	(3-methylglutaconate)	0.226	[0.18-0.27] unit increase	Illumina [7750367] (imputed)	N
Betaine	1	rs1047891	2	211540507	rs1047891	2020-03-03	31959995	Schlosser P	2020-01-20	Nat Genet	www.ncbi.nlm.nih.gov/pubmed/31959995	Genetic studies of urinary metabolites illuminate mechanisms of detoxification and excretion in humans.	Urinary metabolite levels in chronic kidney disease	1,221 cases	406 cases	2q34	CPS1	CPS1			ENSG00000021826	NA	NA	rs1047891-A	rs1047891	0	1047891	missense_variant	0	0.33	5e-26	25.301	(3-methylglutarate/2-methylglutarate)	0.335	[0.27-0.4] unit increase	Illumina [7750367] (imputed)	N
Betaine	1	rs1047891	2	211540507	rs1047891	2020-03-03	31959995	Schlosser P	2020-01-20	Nat Genet	www.ncbi.nlm.nih.gov/pubmed/31959995	Genetic studies of urinary metabolites illuminate mechanisms of detoxification and excretion in humans.	Urinary metabolite levels in chronic kidney disease	1,221 cases	406 cases	2q34	CPS1	CPS1			ENSG00000021826	NA	NA	rs1047891-A	rs1047891	0	1047891	missense_variant	0	0.33	2e-21	20.699	(3-methylglutarylcarnitine (2))	0.322	[0.26-0.39] unit increase	Illumina [7750367] (imputed)	N
Betaine	1	rs1047891	2	211540507	rs1047891	2020-03-03	31959995	Schlosser P	2020-01-20	Nat Genet	www.ncbi.nlm.nih.gov/pubmed/31959995	Genetic studies of urinary metabolites illuminate mechanisms of detoxification and excretion in humans.	Urinary metabolite levels in chronic kidney disease	1,221 cases	406 cases	2q34	CPS1	CPS1			ENSG00000021826	NA	NA	rs1047891-A	rs1047891	0	1047891	missense_variant	0	0.33	7e-18	17.1549	(isobutyrylglycine)	0.273	[0.21-0.34] unit increase	Illumina [7750367] (imputed)	N
Betaine	1	rs1047891	2	211540507	rs1047891	2020-03-03	31959995	Schlosser P	2020-01-20	Nat Genet	www.ncbi.nlm.nih.gov/pubmed/31959995	Genetic studies of urinary metabolites illuminate mechanisms of detoxification and excretion in humans.	Urinary metabolite levels in chronic kidney disease	1,221 cases	406 cases	2q34	CPS1	CPS1			ENSG00000021826	NA	NA	rs1047891-A	rs1047891	0	1047891	missense_variant	0	0.33	1e-25	25	(isocaproylglycine)	0.351	[0.28-0.42] unit increase	Illumina [7750367] (imputed)	N
Betaine	1	rs1047891	2	211540507	rs1047891	2020-03-03	31959995	Schlosser P	2020-01-20	Nat Genet	www.ncbi.nlm.nih.gov/pubmed/31959995	Genetic studies of urinary metabolites illuminate mechanisms of detoxification and excretion in humans.	Urinary metabolite levels in chronic kidney disease	1,221 cases	406 cases	2q34	CPS1	CPS1			ENSG00000021826	NA	NA	rs1047891-A	rs1047891	0	1047891	missense_variant	0	0.33	4e-12	11.3979	(isovalerylglycine)	0.216	[0.16-0.28] unit increase	Illumina [7750367] (imputed)	N
Betaine	1	rs1047891	2	211540507	rs1047891	2020-03-03	31959995	Schlosser P	2020-01-20	Nat Genet	www.ncbi.nlm.nih.gov/pubmed/31959995	Genetic studies of urinary metabolites illuminate mechanisms of detoxification and excretion in humans.	Urinary metabolite levels in chronic kidney disease	1,221 cases	406 cases	2q34	CPS1	CPS1			ENSG00000021826	NA	NA	rs1047891-A	rs1047891	0	1047891	missense_variant	0	0.33	9e-23	22.0458	(hexanoylglycine)	0.34	[0.27-0.41] unit increase	Illumina [7750367] (imputed)	N
Betaine	1	rs1047891	2	211540507	rs1047891	2020-03-03	31959995	Schlosser P	2020-01-20	Nat Genet	www.ncbi.nlm.nih.gov/pubmed/31959995	Genetic studies of urinary metabolites illuminate mechanisms of detoxification and excretion in humans.	Urinary metabolite levels in chronic kidney disease	1,221 cases	406 cases	2q34	CPS1	CPS1			ENSG00000021826	NA	NA	rs1047891-A	rs1047891	0	1047891	missense_variant	0	0.33	7e-17	16.1549	(tigloylglycine)	0.223	[0.17-0.28] unit increase	Illumina [7750367] (imputed)	N
Betaine	1	rs1047891	2	211540507	rs1047891	2020-03-03	31959995	Schlosser P	2020-01-20	Nat Genet	www.ncbi.nlm.nih.gov/pubmed/31959995	Genetic studies of urinary metabolites illuminate mechanisms of detoxification and excretion in humans.	Urinary metabolite levels in chronic kidney disease	1,221 cases	406 cases	2q34	CPS1	CPS1			ENSG00000021826	NA	NA	rs1047891-A	rs1047891	0	1047891	missense_variant	0	0.33	3e-13	12.5229	(X - 16567)	0.347	[0.25-0.44] unit increase	Illumina [7750367] (imputed)	N
Betaine	1	rs1047891	2	211540507	rs1047891	2020-03-03	31959995	Schlosser P	2020-01-20	Nat Genet	www.ncbi.nlm.nih.gov/pubmed/31959995	Genetic studies of urinary metabolites illuminate mechanisms of detoxification and excretion in humans.	Urinary metabolite levels in chronic kidney disease	1,221 cases	406 cases	2q34	CPS1	CPS1			ENSG00000021826	NA	NA	rs1047891-A	rs1047891	0	1047891	missense_variant	0	0.33	1e-12	12	(X - 24402)	0.438	[0.32-0.56] unit increase	Illumina [7750367] (imputed)	N
Betaine	1	rs1047891	2	211540507	rs1047891	2020-07-21	32203549	Richardson TG	2020-03-23	PLoS Med	www.ncbi.nlm.nih.gov/pubmed/32203549	Evaluating the relationship between circulating lipoprotein lipids and apolipoproteins with risk of coronary heart disease: A multivariable Mendelian randomisation analysis.	HDL cholesterol levels	403,943 European ancestry individuals	NA	2q34	CPS1	CPS1			ENSG00000021826	NA	NA	rs1047891-C	rs1047891	0	1047891	missense_variant	0	0.684417	3e-20	19.5229		0.0188663	[0.015-0.023] unit increase	Affymetrix [NR] (imputed)	N
Betaine	1	rs1047891	2	211540507	rs1047891	2020-07-21	32203549	Richardson TG	2020-03-23	PLoS Med	www.ncbi.nlm.nih.gov/pubmed/32203549	Evaluating the relationship between circulating lipoprotein lipids and apolipoproteins with risk of coronary heart disease: A multivariable Mendelian randomisation analysis.	Apolipoprotein A1 levels	393,193 European ancestry individuals	NA	2q34	CPS1	CPS1			ENSG00000021826	NA	NA	rs1047891-C	rs1047891	0	1047891	missense_variant	0	0.684335	5e-34	33.301		0.025611	[0.021-0.03] unit increase	Affymetrix [NR] (imputed)	N
Betaine	1	rs1047891	2	211540507	rs1047891	2014-11-01	24651765	Williams SR	2014-03-20	PLoS Genet	www.ncbi.nlm.nih.gov/pubmed/24651765	Genome-wide meta-analysis of homocysteine and methionine metabolism identifies five one carbon metabolism loci and a novel association of ALDH1L1 with ischemic stroke.	Plasma homocysteine levels (post-methionine load test)	2,710 European and other ancestry individuals, 1,725 European ancestry individuals, 258 African ancestry individuals, 117 individuals	NA	2q34	CPS1	CPS1			ENSG00000021826	NA	NA	rs1047891-A	rs1047891	0	1047891	missense_variant	0	0.306	9e-13	12.0458		0.191	[0.12-0.26] unit increase	Affymetrix, Illumina [up to 11000000] (imputed)	N
Betaine	1	rs1047891	2	211540507	rs7422339	2020-01-09	23823483	Rhee EP	2013-07-02	Cell Metab	www.ncbi.nlm.nih.gov/pubmed/23823483	A genome-wide association study of the human metabolome in a community-based cohort.	Metabolite levels	2,076 European ancestry individuals	NA	2q34	LANCL1	CPS1			ENSG00000021826	NA	NA	rs7422339-?	rs7422339	1	1047891	missense_variant	0	NR	2e-58	57.699	(glycine)	0.531223	[0.47-0.6] unit increase	Affymetrix [at least 2500000] (imputed)	N
Betaine	1	rs1047891	2	211540507	rs1047891	2019-09-23	31451708	Hellwege JN	2019-08-26	Nat Commun	www.ncbi.nlm.nih.gov/pubmed/31451708	Mapping eGFR loci to the renal transcriptome and phenome in the VA Million Veteran Program.	Estimated glomerular filtration rate in diabetes	70,762 European ancestry individuals, 20,967 African American individuals	NA	2q34	CPS1	CPS1			ENSG00000021826	NA	NA	rs1047891-A	rs1047891	0	1047891	missense_variant	0	0.33	3e-12	11.5229		0.64	[0.46-0.82] unit decrease	Affymetrix [NR] (imputed)	N
Betaine	1	rs1047891	2	211540507	rs1047891	2019-07-05	31152163	Wuttke M	2019-05-31	Nat Genet	www.ncbi.nlm.nih.gov/pubmed/31152163	A catalog of genetic loci associated with kidney function from analyses of a million individuals.	Chronic kidney disease	64,164 European and unknown ancestry cases, 561,055 European and unknown ancestry controls	NA	2q34	CPS1	CPS1			ENSG00000021826	NA	NA	rs1047891-A	rs1047891	0	1047891	missense_variant	0	0.29	3e-08	7.52288		1.0532	[1.034-1.0728]	Affymetrix, Illumina [9585923] (imputed)	N
Betaine	1	rs1047891	2	211540507	rs1047891	2019-09-23	31451708	Hellwege JN	2019-08-26	Nat Commun	www.ncbi.nlm.nih.gov/pubmed/31451708	Mapping eGFR loci to the renal transcriptome and phenome in the VA Million Veteran Program.	Estimated glomerular filtration rate	70,762 European ancestry diabetic individuals, 152,624 European ancestry non-diabetic individuals, 20,967 African American diabetic individuals, 36,369 African American non-diabetic individuals	567,401 European ancestry individuals, 165,726 East Asian ancestry individuals, 13,359 South Asian ancestry individuals, 13,842 African American ancestry individuals, 4,961 Hispanic ancestry individuals	2q34	CPS1	CPS1			ENSG00000021826	NA	NA	rs1047891-A	rs1047891	0	1047891	missense_variant	0	0.3123	4e-64	63.3979	(EA)	0.0065	[0.0057-0.0073] unit decrease	Affymetrix [NR] (imputed)	N
Betaine	1	rs1047891	2	211540507	rs1047891	2019-09-23	31451708	Hellwege JN	2019-08-26	Nat Commun	www.ncbi.nlm.nih.gov/pubmed/31451708	Mapping eGFR loci to the renal transcriptome and phenome in the VA Million Veteran Program.	Estimated glomerular filtration rate	70,762 European ancestry diabetic individuals, 152,624 European ancestry non-diabetic individuals, 20,967 African American diabetic individuals, 36,369 African American non-diabetic individuals	567,401 European ancestry individuals, 165,726 East Asian ancestry individuals, 13,359 South Asian ancestry individuals, 13,842 African American ancestry individuals, 4,961 Hispanic ancestry individuals	2q34	CPS1	CPS1			ENSG00000021826	NA	NA	rs1047891-A	rs1047891	0	1047891	missense_variant	0	0.293	2e-62	61.699		0.0065	[0.0057-0.0073] unit decrease	Affymetrix [NR] (imputed)	N
Betaine	1	rs1047891	2	211540507	rs1047891	2019-09-23	31451708	Hellwege JN	2019-08-26	Nat Commun	www.ncbi.nlm.nih.gov/pubmed/31451708	Mapping eGFR loci to the renal transcriptome and phenome in the VA Million Veteran Program.	Estimated glomerular filtration rate in non-diabetics	152,624 European ancestry individuals, 36,369 African American individuals	NA	2q34	CPS1	CPS1			ENSG00000021826	NA	NA	rs1047891-A	rs1047891	0	1047891	missense_variant	0	0.326	3e-33	32.5229		0.655	[0.55-0.76] unit decrease	Affymetrix [NR] (imputed)	N
Betaine	1	rs1047891	2	211540507	rs1047891	2019-07-05	30698716	de Vries PS	2019-01-29	Am J Epidemiol	www.ncbi.nlm.nih.gov/pubmed/30698716	Multi-Ancestry Genome-Wide Association Study of Lipid Levels Incorporating Gene-Alcohol Interactions.	HDL cholesterol levels	89,893 European ancestry individuals, 20,989 African American individuals, 12,450 Asian ancestry individuals, 3,994 HIspanic individuals	136,986 European ancestry individuals, 4,475 African American or Afro-Caribbean individuals, 108,431 Asian ancestry individuals, 13,714 Hispanic individuals, 3,652 Brazilian ancestry individuals	2q34	CPS1	CPS1			ENSG00000021826	NA	NA	rs1047891-A	rs1047891	0	1047891	missense_variant	0	NR	4e-07	6.39794		0.006136	NR unit decrease	Affymetrix, Illumina [NR] (imputed)	N
Betaine	1	rs1047891	2	211540507	rs1047891	2018-07-28	29403010	Kanai M	2018-02-05	Nat Genet	www.ncbi.nlm.nih.gov/pubmed/29403010	Genetic analysis of quantitative traits in the Japanese population links cell types to complex human diseases.	Mean corpuscular hemoglobin	108,054 Japanese ancestry individuals	NA	2q34	CPS1	CPS1			ENSG00000021826	NA	NA	rs1047891-?	rs1047891	0	1047891	missense_variant	0	NR	5e-08	7.30103		0.0346	[0.022-0.047] unit increase novel	Illumina [6108953] (imputed)	N
Betaine	1	rs1047891	2	211540507	rs1047891	2018-07-28	29403010	Kanai M	2018-02-05	Nat Genet	www.ncbi.nlm.nih.gov/pubmed/29403010	Genetic analysis of quantitative traits in the Japanese population links cell types to complex human diseases.	Alanine transaminase levels	134,182 Japanese ancestry individuals	NA	2q34	CPS1	CPS1			ENSG00000021826	NA	NA	rs1047891-?	rs1047891	0	1047891	missense_variant	0	NR	6e-18	17.2218		0.049	[0.038-0.06] unit increase	Illumina [6108953] (imputed)	N
Betaine	1	rs1047891	2	211540507	rs1047891	2018-05-30	29545352	Li Y	2018-03-15	J Am Soc Nephrol	www.ncbi.nlm.nih.gov/pubmed/29545352	Genome-Wide Association Studies of Metabolites in Patients with CKD Identify Multiple Loci and Illuminate Tubular Transport Mechanisms.	Serum metabolite concentrations in chronic kidney disease	1,143 European ancestry cases	NA	2q34	CPS1	CPS1			ENSG00000021826	NA	NA	rs1047891-A	rs1047891	0	1047891	missense_variant	0	NR	2e-20	19.699	(Glycine)	0.394115	[0.31-0.48] unit increase	Illumina [up to 9281895] (imputed)	N
Betaine	1	rs1047891	2	211540507	rs1047891	2020-02-07	31761296	Hernandez Cordero AI	2019-11-21	Am J Hum Genet	www.ncbi.nlm.nih.gov/pubmed/31761296	Genome-wide Associations Reveal Human-Mouse Genetic Convergence and Modifiers of Myogenesis, CPNE1 and STC2.	Appendicular lean mass	181,862 European ancestry elderly individuals	NA	2q34	NR	CPS1			ENSG00000021826	NA	NA	rs1047891-A	rs1047891	0	1047891	missense_variant	0	0.315318	9e-10	9.04576		0.0443214	[0.03-0.059] unit increase	Affymetrix [17914406] (imputed)	N
Betaine	1	rs1047891	2	211540507	rs1047891	2020-07-08	32059762	Manousaki D	2020-02-05	Am J Hum Genet	www.ncbi.nlm.nih.gov/pubmed/32059762	Genome-wide Association Study for Vitamin D Levels Reveals 69 Independent Loci.	Serum 25-Hydroxyvitamin D levels	443,734 European ancestry individuals	NA	2q34	NR	CPS1			ENSG00000021826	NA	NA	rs1047891-A	rs1047891	0	1047891	missense_variant	0	0.316449	1e-11	11		0.014168	[0.01-0.018] unit decrease	Affymetrix [16668957] (imputed)	N
Betaine	1	rs1047891	2	211540507	rs1047891	2014-05-12	24097068	Willer CJ	2013-10-06	Nat Genet	www.ncbi.nlm.nih.gov/pubmed/24097068	Discovery and refinement of loci associated with lipid levels.	HDL cholesterol	94,595 European ancestry individuals	93,982 European ancestry individuals	2q34	CPS1	CPS1			ENSG00000021826	NA	NA	rs1047891-A	rs1047891	0	1047891	missense_variant	0	0.33	9e-10	9.04576		0.027	[NR] unit decrease	NR [NR] (imputed)	N
Betaine	1	rs1047891	2	211540507	rs7422339	2014-11-01	24625756	Yu B	2014-03-13	PLoS Genet	www.ncbi.nlm.nih.gov/pubmed/24625756	Genetic determinants influencing human serum metabolome among African Americans.	Serum metabolite levels	1,260 African American individuals	NA	2q34	CPS1	CPS1			ENSG00000021826	NA	NA	rs7422339-A	rs7422339	1	1047891	missense_variant	0	0.32	4e-12	11.3979	(Glycine)	0.1	[NR] unit increase	Affymetrix [2341704] (imputed)	N
Betaine	1	rs1047891	2	211540507	rs7422339	2020-01-09	23823483	Rhee EP	2013-07-02	Cell Metab	www.ncbi.nlm.nih.gov/pubmed/23823483	A genome-wide association study of the human metabolome in a community-based cohort.	Metabolite levels	2,076 European ancestry individuals	NA	2q34	LANCL1	CPS1			ENSG00000021826	NA	NA	rs7422339-?	rs7422339	1	1047891	missense_variant	0	NR	2e-11	10.699	(creatine)	0.23921	[0.17-0.31] unit increase	Affymetrix [at least 2500000] (imputed)	N
Betaine	1	rs1047891	2	211540507	rs1047891	2017-07-06	28452372	Gorski M	2017-04-28	Sci Rep	www.ncbi.nlm.nih.gov/pubmed/28452372	1000 Genomes-based meta-analysis identifies 10 novel loci for kidney function.	Glomerular filtration rate (creatinine)	110,517 European ancestry individuals		2q34	CPS1	CPS1			ENSG00000021826	NA	NA	rs1047891-A	rs1047891	0	1047891	missense_variant	0	NR	2e-16	15.699		0.0089	[0.0069-0.0109] unit decrease	Affymetrix, Illumina [up to 10971307] (imputed)	N
Betaine	1	rs1047891	2	211540507	rs1047891	2017-08-30	27863252	Astle WJ	2016-11-17	Cell	www.ncbi.nlm.nih.gov/pubmed/27863252	The Allelic Landscape of Human Blood Cell Trait Variation and Links to Common Complex Disease.	Platelet count	166,066 European ancestry individuals	NA	2q34	CPS1	CPS1			ENSG00000021826	NA	NA	rs1047891-A	rs1047891	0	1047891	missense_variant	0	0.3159	2e-18	17.699		0.0341663	[0.027-0.042] unit decrease	Affymetrix [~ 2500000] (imputed)	N
Betaine	1	rs1047891	2	211540507	rs1047891	2017-02-24	27005778	Kettunen J	2016-03-23	Nat Commun	www.ncbi.nlm.nih.gov/pubmed/27005778	Genome-wide study for circulating metabolites identifies 62 loci and reveals novel systemic effects of LPA.	Metabolite levels (small molecules and protein measures)	2,118 Erasmus Rucphen (founder/genetic isolate), 22,807 European ancestry individuals	NA	2q34	CPS1	CPS1			ENSG00000021826	NA	NA	rs1047891-A	rs1047891	0	1047891	missense_variant	0	0.33	1e-300	300	(Glycine)	0.49	[0.47-0.51] unit increase	Affymetrix, Illumina, Perlegen [12133295] (imputed)	N
Betaine	1	rs1047891	2	211540507	rs1047891	2017-08-30	27863252	Astle WJ	2016-11-17	Cell	www.ncbi.nlm.nih.gov/pubmed/27863252	The Allelic Landscape of Human Blood Cell Trait Variation and Links to Common Complex Disease.	Mean corpuscular volume	172,433 European ancestry individuals	NA	2q34	CPS1	CPS1			ENSG00000021826	NA	NA	rs1047891-A	rs1047891	0	1047891	missense_variant	0	0.3168	1e-10	10		0.0242448	[0.017-0.032] unit increase	Affymetrix [~ 2500000] (imputed)	N
Betaine	1	rs1047891	2	211540507	rs7422339	2016-12-01	26831199	Pattaro C	2016-01-21	Nat Commun	www.ncbi.nlm.nih.gov/pubmed/26831199	Genetic associations at 53 loci highlight cell types and biological pathways relevant for kidney function.	Glomerular filtration rate in non diabetics (creatinine)	118,448 European ancestry individuals	36,433 European ancestry individuals	2q34	CPS1	CPS1			ENSG00000021826	NA	NA	rs7422339-A	rs7422339	1	1047891	missense_variant	0	NR	3e-22	21.5229		0.0106	[0.0084-0.0128] unit decrease	Affymetrix, Illumina [~ 2500000] (imputed)	N
Betaine	1	rs1047891	2	211540507	rs7422339	2016-11-25	26831199	Pattaro C	2016-01-21	Nat Commun	www.ncbi.nlm.nih.gov/pubmed/26831199	Genetic associations at 53 loci highlight cell types and biological pathways relevant for kidney function.	Chronic kidney disease	12,385 European ancestry cases, 104,780 European ancestry controls	33,972 European ancestry individuals	2q34	CPS1	CPS1			ENSG00000021826	NA	NA	rs7422339-A	rs7422339	1	1047891	missense_variant	0	0.32	8e-09	8.09691		1.11	[1.07-1.15]	Affymetrix, Illumina [~ 2500000] (imputed)	N
Betaine	1	rs1047891	2	211540507	rs7422339	2016-11-25	26831199	Pattaro C	2016-01-21	Nat Commun	www.ncbi.nlm.nih.gov/pubmed/26831199	Genetic associations at 53 loci highlight cell types and biological pathways relevant for kidney function.	Glomerular filtration rate (creatinine)	133,413 European ancestry individuals	42,166 European ancestry individuals, up to 16,471 African ancestry individuals, up to 42,296 Asian ancestry individuals	2q34	CPS1	CPS1			ENSG00000021826	NA	NA	rs7422339-A	rs7422339	1	1047891	missense_variant	0	0.32	2e-23	22.699	(EA)	0.0106	[0.0086-0.0126] unit decrease	Affymetrix, Illumina [~ 2500000] (imputed)	N
Betaine	1	rs1047891	2	211540507	rs1047891	2017-08-30	27863252	Astle WJ	2016-11-17	Cell	www.ncbi.nlm.nih.gov/pubmed/27863252	The Allelic Landscape of Human Blood Cell Trait Variation and Links to Common Complex Disease.	Mean corpuscular hemoglobin	172,332 European ancestry individuals	NA	2q34	CPS1	CPS1			ENSG00000021826	NA	NA	rs1047891-A	rs1047891	0	1047891	missense_variant	0	0.3168	1e-10	10		0.0243893	[0.017-0.032] unit increase	Affymetrix [~ 2500000] (imputed)	N
Betaine	1	rs1047891	2	211540507	rs1047891	2017-08-30	27863252	Astle WJ	2016-11-17	Cell	www.ncbi.nlm.nih.gov/pubmed/27863252	The Allelic Landscape of Human Blood Cell Trait Variation and Links to Common Complex Disease.	Mean platelet volume	164,454 European ancestry individuals	NA	2q34	CPS1	CPS1			ENSG00000021826	NA	NA	rs1047891-A	rs1047891	0	1047891	missense_variant	0	0.3158	7e-14	13.1549		0.0289995	[0.021-0.037] unit increase	Affymetrix [~ 2500000] (imputed)	N
Betaine	1	rs1047891	2	211540507	rs1047891	2020-09-21	32888493	Chen MH	2020-09-01	Cell	www.ncbi.nlm.nih.gov/pubmed/32888493	Trans-ethnic and Ancestry-Specific Blood-Cell Genetics in 746,667 Individuals from 5 Global Populations.	Mean corpuscular hemoglobin	630,125 African American or Afro-Caribbean, African ancestry, European ancestry, East Asian ancestry, Hispanic or Latin American and South Asian ancestry individuals	NA	2q34	NR	CPS1			ENSG00000021826	NA	NA	rs1047891-A	rs1047891	0	1047891	missense_variant	0	0.285097	6e-39	38.2218		NA		Affymetrix, Illumina [20825802] (imputed)	N
Betaine	1	rs1047891	2	211540507	rs1047891	2020-09-21	32888493	Chen MH	2020-09-01	Cell	www.ncbi.nlm.nih.gov/pubmed/32888493	Trans-ethnic and Ancestry-Specific Blood-Cell Genetics in 746,667 Individuals from 5 Global Populations.	Mean corpuscular hemoglobin	119,629 East Asian ancestry individuals	NA	2q34	NR	CPS1			ENSG00000021826	NA	NA	rs1047891-C	rs1047891	0	1047891	missense_variant	0	0.847107	3e-12	11.5229		0.043015	[0.031-0.055] SD units decrease	Affymetrix, Illumina [16286228] (imputed)	N
Betaine	1	rs1047891	2	211540507	rs1047891	2019-05-21	30595370	Kichaev G	2018-12-27	Am J Hum Genet	www.ncbi.nlm.nih.gov/pubmed/30595370	Leveraging Polygenic Functional Enrichment to Improve GWAS Power.	Height	approximately 458,000 European ancestry individuals	NA	2q34		CPS1			ENSG00000021826	NA	NA	rs1047891-?	rs1047891	0	1047891	missense_variant	0	NR	3e-09	8.52288		NA		NR [~ 8900000] (imputed)	N
Betaine	1	rs1047891	2	211540507	rs1047891	2020-09-21	32888493	Chen MH	2020-09-01	Cell	www.ncbi.nlm.nih.gov/pubmed/32888493	Trans-ethnic and Ancestry-Specific Blood-Cell Genetics in 746,667 Individuals from 5 Global Populations.	Mean corpuscular volume	544,127 European ancestry individuals	NA	2q34	NR	CPS1			ENSG00000021826	NA	NA	rs1047891-A	rs1047891	0	1047891	missense_variant	0	0.315107	9e-41	40.0458		0.026285	[0.022-0.03] SD unit increase	Affymetrix, Illumina [50615308] (imputed)	N
Betaine	1	rs1047891	2	211540507	rs1047891	2020-09-21	32888493	Chen MH	2020-09-01	Cell	www.ncbi.nlm.nih.gov/pubmed/32888493	Trans-ethnic and Ancestry-Specific Blood-Cell Genetics in 746,667 Individuals from 5 Global Populations.	Mean corpuscular volume	121,047 East Asian ancestry individuals	NA	2q34	NR	CPS1			ENSG00000021826	NA	NA	rs1047891-C	rs1047891	0	1047891	missense_variant	0	0.847108	4e-11	10.3979		0.04061	[0.029-0.053] SD units decrease	Affymetrix, Illumina [16286195] (imputed)	N
Betaine	1	rs1047891	2	211540507	rs1047891	2020-09-21	32888493	Chen MH	2020-09-01	Cell	www.ncbi.nlm.nih.gov/pubmed/32888493	Trans-ethnic and Ancestry-Specific Blood-Cell Genetics in 746,667 Individuals from 5 Global Populations.	Mean corpuscular volume	696,882 African American or Afro-Caribbean, African ancestry, European ancestry, East Asian ancestry, Hispanic or Latin American and South Asian ancestry individuals	NA	2q34	NR	CPS1			ENSG00000021826	NA	NA	rs1047891-A	rs1047891	0	1047891	missense_variant	0	0.287231	2e-47	46.699		NA		Affymetrix, Illumina [24246363] (imputed)	N
Betaine	1	rs1047891	2	211540507	rs1047891	2021-07-09	33031748	Feofanova EV	2020-10-01	Am J Hum Genet	www.ncbi.nlm.nih.gov/pubmed/33031748	A Genome-wide Association Study Discovers 46 Loci of the Human Metabolome in the Hispanic Community Health Study/Study of Latinos.	Serum metabolite levels	3,926 Hispanic/Latino individuals	1,509 European ancestry individuals	2q34	CPS1	CPS1			ENSG00000021826	NA	NA	rs1047891-C	rs1047891	0	1047891	missense_variant	0	0.690143	7e-11	10.1549	(isobutyrylglycine)	0.159	[0.11-0.21] unit decrease	Illumina [13039987] (imputed)	N
Betaine	1	rs1047891	2	211540507	rs1047891	2021-07-09	33031748	Feofanova EV	2020-10-01	Am J Hum Genet	www.ncbi.nlm.nih.gov/pubmed/33031748	A Genome-wide Association Study Discovers 46 Loci of the Human Metabolome in the Hispanic Community Health Study/Study of Latinos.	Serum metabolite levels	3,926 Hispanic/Latino individuals	1,509 European ancestry individuals	2q34	CPS1	CPS1			ENSG00000021826	NA	NA	rs1047891-C	rs1047891	0	1047891	missense_variant	0	0.690143	2e-16	15.699	(isovalerylglycine)	0.19	[0.14-0.24] unit decrease	Illumina [13039987] (imputed)	N
Betaine	1	rs1047891	2	211540507	rs1047891	2021-07-09	33031748	Feofanova EV	2020-10-01	Am J Hum Genet	www.ncbi.nlm.nih.gov/pubmed/33031748	A Genome-wide Association Study Discovers 46 Loci of the Human Metabolome in the Hispanic Community Health Study/Study of Latinos.	Serum metabolite levels	3,926 Hispanic/Latino individuals	NA	2q34	CPS1	CPS1			ENSG00000021826	NA	NA	rs1047891-C	rs1047891	0	1047891	missense_variant	0	0.690143	2e-13	12.699	(betaine)	0.183	[0.13-0.23] unit increase	Illumina [13039987] (imputed)	N
Betaine	1	rs1047891	2	211540507	rs1047891	2021-07-09	33031748	Feofanova EV	2020-10-01	Am J Hum Genet	www.ncbi.nlm.nih.gov/pubmed/33031748	A Genome-wide Association Study Discovers 46 Loci of the Human Metabolome in the Hispanic Community Health Study/Study of Latinos.	Serum metabolite levels	3,926 Hispanic/Latino individuals	NA	2q34	CPS1	CPS1			ENSG00000021826	NA	NA	rs1047891-C	rs1047891	0	1047891	missense_variant	0	0.690143	1e-17	17	(cinnamoylglycine)	0.2	[0.15-0.25] unit decrease	Illumina [13039987] (imputed)	N
Betaine	1	rs1047891	2	211540507	rs1047891	2021-07-09	33031748	Feofanova EV	2020-10-01	Am J Hum Genet	www.ncbi.nlm.nih.gov/pubmed/33031748	A Genome-wide Association Study Discovers 46 Loci of the Human Metabolome in the Hispanic Community Health Study/Study of Latinos.	Serum metabolite levels	3,926 Hispanic/Latino individuals	NA	2q34	CPS1	CPS1			ENSG00000021826	NA	NA	rs1047891-C	rs1047891	0	1047891	missense_variant	0	0.690143	5e-20	19.301	(creatine)	0.224	[0.18-0.27] unit decrease	Illumina [13039987] (imputed)	N
Betaine	1	rs1047891	2	211540507	rs1047891	2020-09-21	32888493	Chen MH	2020-09-01	Cell	www.ncbi.nlm.nih.gov/pubmed/32888493	Trans-ethnic and Ancestry-Specific Blood-Cell Genetics in 746,667 Individuals from 5 Global Populations.	Lymphocyte counts	643,370 African American or Afro-Caribbean, African ancestry, European ancestry, East Asian ancestry, Hispanic or Latin American and South Asian ancestry individuals	NA	2q34	NR	CPS1			ENSG00000021826	NA	NA	rs1047891-A	rs1047891	0	1047891	missense_variant	0	0.293029	2e-11	10.699		NA		Affymetrix, Illumina [23472807] (imputed)	N
Betaine	1	rs1047891	2	211540507	rs1047891	2021-07-09	33031748	Feofanova EV	2020-10-01	Am J Hum Genet	www.ncbi.nlm.nih.gov/pubmed/33031748	A Genome-wide Association Study Discovers 46 Loci of the Human Metabolome in the Hispanic Community Health Study/Study of Latinos.	Serum metabolite levels	3,926 Hispanic/Latino individuals	NA	2q34	CPS1	CPS1			ENSG00000021826	NA	NA	rs1047891-C	rs1047891	0	1047891	missense_variant	0	0.690143	7e-83	82.1549	(gamma-glutamylglycine)	0.473	[0.42-0.52] unit decrease	Illumina [13039987] (imputed)	N
Betaine	1	rs1047891	2	211540507	rs1047891	2021-07-09	33031748	Feofanova EV	2020-10-01	Am J Hum Genet	www.ncbi.nlm.nih.gov/pubmed/33031748	A Genome-wide Association Study Discovers 46 Loci of the Human Metabolome in the Hispanic Community Health Study/Study of Latinos.	Serum metabolite levels	3,926 Hispanic/Latino individuals	NA	2q34	CPS1	CPS1			ENSG00000021826	NA	NA	rs1047891-C	rs1047891	0	1047891	missense_variant	0	0.690143	9e-116	115.046	(glycine)	0.565	[0.52-0.61] unit decrease	Illumina [13039987] (imputed)	N
Betaine	1	rs1047891	2	211540507	rs1047891	2021-07-09	33031748	Feofanova EV	2020-10-01	Am J Hum Genet	www.ncbi.nlm.nih.gov/pubmed/33031748	A Genome-wide Association Study Discovers 46 Loci of the Human Metabolome in the Hispanic Community Health Study/Study of Latinos.	Serum metabolite levels	3,926 Hispanic/Latino individuals	NA	2q34	CPS1	CPS1			ENSG00000021826	NA	NA	rs1047891-C	rs1047891	0	1047891	missense_variant	0	0.690143	7e-25	24.1549	(homoarginine)	0.245	[0.2-0.29] unit increase	Illumina [13039987] (imputed)	N
Betaine	1	rs1047891	2	211540507	rs1047891	2021-07-09	33031748	Feofanova EV	2020-10-01	Am J Hum Genet	www.ncbi.nlm.nih.gov/pubmed/33031748	A Genome-wide Association Study Discovers 46 Loci of the Human Metabolome in the Hispanic Community Health Study/Study of Latinos.	Serum metabolite levels	3,926 Hispanic/Latino individuals	NA	2q34	CPS1	CPS1			ENSG00000021826	NA	NA	rs1047891-C	rs1047891	0	1047891	missense_variant	0	0.690143	3e-64	63.5229	(3-methylglutaconate)	0.38	[0.34-0.42] unit decrease	Illumina [13039987] (imputed)	N
Betaine	1	rs1047891	2	211540507	rs1047891	2021-07-09	33031748	Feofanova EV	2020-10-01	Am J Hum Genet	www.ncbi.nlm.nih.gov/pubmed/33031748	A Genome-wide Association Study Discovers 46 Loci of the Human Metabolome in the Hispanic Community Health Study/Study of Latinos.	Serum metabolite levels	3,926 Hispanic/Latino individuals	NA	2q34	CPS1	CPS1			ENSG00000021826	NA	NA	rs1047891-C	rs1047891	0	1047891	missense_variant	0	0.690143	1e-42	42	(3-methylglutarylcarnitine (2))	0.278	[0.24-0.32] unit decrease	Illumina [13039987] (imputed)	N
Betaine	1	rs1047891	2	211540507	rs1047891	2021-07-09	33031748	Feofanova EV	2020-10-01	Am J Hum Genet	www.ncbi.nlm.nih.gov/pubmed/33031748	A Genome-wide Association Study Discovers 46 Loci of the Human Metabolome in the Hispanic Community Health Study/Study of Latinos.	Serum metabolite levels	3,926 Hispanic/Latino individuals	NA	2q34	CPS1	CPS1			ENSG00000021826	NA	NA	rs1047891-C	rs1047891	0	1047891	missense_variant	0	0.690143	2e-50	49.699	(N-acetylglycine)	0.365	[0.32-0.41] unit decrease	Illumina [13039987] (imputed)	N
Betaine	1	rs1047891	2	211540507	rs1047891	2021-07-09	33031748	Feofanova EV	2020-10-01	Am J Hum Genet	www.ncbi.nlm.nih.gov/pubmed/33031748	A Genome-wide Association Study Discovers 46 Loci of the Human Metabolome in the Hispanic Community Health Study/Study of Latinos.	Serum metabolite levels	3,926 Hispanic/Latino individuals	NA	2q34	CPS1	CPS1			ENSG00000021826	NA	NA	rs1047891-C	rs1047891	0	1047891	missense_variant	0	0.690143	3e-27	26.5229	(N-palmitoylglycine)	0.268	[0.22-0.32] unit decrease	Illumina [13039987] (imputed)	N
Betaine	1	rs1047891	2	211540507	rs1047891	2021-07-09	33031748	Feofanova EV	2020-10-01	Am J Hum Genet	www.ncbi.nlm.nih.gov/pubmed/33031748	A Genome-wide Association Study Discovers 46 Loci of the Human Metabolome in the Hispanic Community Health Study/Study of Latinos.	Serum metabolite levels	3,926 Hispanic/Latino individuals	NA	2q34	CPS1	CPS1			ENSG00000021826	NA	NA	rs1047891-C	rs1047891	0	1047891	missense_variant	0	0.690143	2e-40	39.699	(propionylglycine)	0.327	[0.28-0.38] unit decrease	Illumina [13039987] (imputed)	N
Betaine	1	rs1047891	2	211540507	rs1047891	2021-07-09	33031748	Feofanova EV	2020-10-01	Am J Hum Genet	www.ncbi.nlm.nih.gov/pubmed/33031748	A Genome-wide Association Study Discovers 46 Loci of the Human Metabolome in the Hispanic Community Health Study/Study of Latinos.	Serum metabolite levels	3,926 Hispanic/Latino individuals	NA	2q34	CPS1	CPS1			ENSG00000021826	NA	NA	rs1047891-C	rs1047891	0	1047891	missense_variant	0	0.690143	8e-17	16.0969	(serine)	0.202	[0.15-0.25] unit decrease	Illumina [13039987] (imputed)	N
Betaine	1	rs1047891	2	211540507	rs1047891	2020-09-21	32888493	Chen MH	2020-09-01	Cell	www.ncbi.nlm.nih.gov/pubmed/32888493	Trans-ethnic and Ancestry-Specific Blood-Cell Genetics in 746,667 Individuals from 5 Global Populations.	Mean corpuscular hemoglobin	486,823 European ancestry individuals	NA	2q34	NR	CPS1			ENSG00000021826	NA	NA	rs1047891-A	rs1047891	0	1047891	missense_variant	0	0.31545	5e-31	30.301		0.024019	[0.02-0.028] SD unit increase	Affymetrix, Illumina [50266654] (imputed)	N
Betaine	1	rs1047891	2	211540507	rs1047891	2021-07-09	33031748	Feofanova EV	2020-10-01	Am J Hum Genet	www.ncbi.nlm.nih.gov/pubmed/33031748	A Genome-wide Association Study Discovers 46 Loci of the Human Metabolome in the Hispanic Community Health Study/Study of Latinos.	Serum metabolite levels	3,926 Hispanic/Latino individuals	NA	2q34	CPS1	CPS1			ENSG00000021826	NA	NA	rs1047891-C	rs1047891	0	1047891	missense_variant	0	0.690143	5e-22	21.301	(3b-hydroxy-5-cholenoic acid)	0.238	[0.19-0.29] unit increase	Illumina [13039987] (imputed)	N
Betaine	1	rs1047891	2	211540507	rs1047891	2021-07-09	33031748	Feofanova EV	2020-10-01	Am J Hum Genet	www.ncbi.nlm.nih.gov/pubmed/33031748	A Genome-wide Association Study Discovers 46 Loci of the Human Metabolome in the Hispanic Community Health Study/Study of Latinos.	Serum metabolite levels	3,926 Hispanic/Latino individuals	NA	2q34	CPS1	CPS1			ENSG00000021826	NA	NA	rs1047891-C	rs1047891	0	1047891	missense_variant	0	0.690143	7e-11	10.1549	(isobutyrylglycine)	0.159	[0.11-0.21] unit decrease	Illumina [13039987] (imputed)	N
Betaine	1	rs1047891	2	211540507	rs1047891	2021-07-09	33031748	Feofanova EV	2020-10-01	Am J Hum Genet	www.ncbi.nlm.nih.gov/pubmed/33031748	A Genome-wide Association Study Discovers 46 Loci of the Human Metabolome in the Hispanic Community Health Study/Study of Latinos.	Serum metabolite levels	3,926 Hispanic/Latino individuals	NA	2q34	CPS1	CPS1			ENSG00000021826	NA	NA	rs1047891-C	rs1047891	0	1047891	missense_variant	0	0.690143	2e-16	15.699	(isovalerylglycine)	0.19	[0.14-0.24] unit decrease	Illumina [13039987] (imputed)	N
Betaine	1	rs1047891	2	211540507	rs1047891	2020-09-21	32888493	Chen MH	2020-09-01	Cell	www.ncbi.nlm.nih.gov/pubmed/32888493	Trans-ethnic and Ancestry-Specific Blood-Cell Genetics in 746,667 Individuals from 5 Global Populations.	Lymphocyte counts	524,923 European ancestry individuals	NA	2q34	NR	CPS1			ENSG00000021826	NA	NA	rs1047891-A	rs1047891	0	1047891	missense_variant	0	0.315085	4e-14	13.3979		0.015343	[0.011-0.019] SD unit decrease	Affymetrix, Illumina [50265552] (imputed)	N
Betaine	1	rs1047891	2	211540507	rs1047891	2020-09-21	32888493	Chen MH	2020-09-01	Cell	www.ncbi.nlm.nih.gov/pubmed/32888493	Trans-ethnic and Ancestry-Specific Blood-Cell Genetics in 746,667 Individuals from 5 Global Populations.	Mean platelet volume	460,935 European ancestry individuals	NA	2q34	NR	CPS1			ENSG00000021826	NA	NA	rs1047891-C	rs1047891	0	1047891	missense_variant	0	0.685527	4e-46	45.3979		0.029413	[0.025-0.033] SD unit decrease	Affymetrix, Illumina [49660172] (imputed)	N
Betaine	1	rs1047891	2	211540507	rs1047891	2020-09-21	32888493	Chen MH	2020-09-01	Cell	www.ncbi.nlm.nih.gov/pubmed/32888493	Trans-ethnic and Ancestry-Specific Blood-Cell Genetics in 746,667 Individuals from 5 Global Populations.	Neutrophil count	627,215 African American or Afro-Caribbean, African ancestry, European ancestry, East Asian ancestry, Hispanic or Latin American and South Asian ancestry individuals	NA	2q34	NR	CPS1			ENSG00000021826	NA	NA	rs1047891-A	rs1047891	0	1047891	missense_variant	0	0.295218	2e-20	19.699		NA		Affymetrix, Illumina [23114412] (imputed)	N
Betaine	1	rs1047891	2	211540507	rs1047891	2020-09-21	32888493	Chen MH	2020-09-01	Cell	www.ncbi.nlm.nih.gov/pubmed/32888493	Trans-ethnic and Ancestry-Specific Blood-Cell Genetics in 746,667 Individuals from 5 Global Populations.	Platelet count	542,827 European ancestry individuals	NA	2q34	NR	CPS1			ENSG00000021826	NA	NA	rs1047891-A	rs1047891	0	1047891	missense_variant	0	0.314247	2e-52	51.699		0.030067	[0.026-0.034] SD unit decrease	Affymetrix, Illumina [50241410] (imputed)	N
Betaine	1	rs1047891	2	211540507	rs1047891	2020-09-21	32888493	Chen MH	2020-09-01	Cell	www.ncbi.nlm.nih.gov/pubmed/32888493	Trans-ethnic and Ancestry-Specific Blood-Cell Genetics in 746,667 Individuals from 5 Global Populations.	Platelet count	721,201 African American or Afro-Caribbean, African ancestry, European ancestry, East Asian ancestry, Hispanic or Latin American and South Asian ancestry individuals	NA	2q34	NR	CPS1			ENSG00000021826	NA	NA	rs1047891-A	rs1047891	0	1047891	missense_variant	0	0.282233	7e-56	55.1549		NA		Affymetrix, Illumina [24588908] (imputed)	N
Betaine	1	rs1047891	2	211540507	rs1047891	2020-09-21	32888493	Chen MH	2020-09-01	Cell	www.ncbi.nlm.nih.gov/pubmed/32888493	Trans-ethnic and Ancestry-Specific Blood-Cell Genetics in 746,667 Individuals from 5 Global Populations.	Red blood cell count	545,203 European ancestry individuals	NA	2q34	NR	CPS1			ENSG00000021826	NA	NA	rs1047891-A	rs1047891	0	1047891	missense_variant	0	0.315093	2e-11	10.699		0.013433	[0.0095-0.0173] SD unit decrease	Affymetrix, Illumina [50628390] (imputed)	N
Betaine	1	rs1047891	2	211540507	rs1047891	2020-09-21	32888493	Chen MH	2020-09-01	Cell	www.ncbi.nlm.nih.gov/pubmed/32888493	Trans-ethnic and Ancestry-Specific Blood-Cell Genetics in 746,667 Individuals from 5 Global Populations.	Mean platelet volume	484,042 African American or Afro-Caribbean, African ancestry, European ancestry, East Asian ancestry, Hispanic or Latin American and South Asian ancestry individuals	NA	2q34	NR	CPS1			ENSG00000021826	NA	NA	rs1047891-C	rs1047891	0	1047891	missense_variant	0	0.685102	5e-44	43.301		NA		Affymetrix, Illumina [17210439] (imputed)	N
Betaine	1	rs1047891	2	211540507	rs1047891	2020-09-18	32888494	Vuckovic D	2020-09-01	Cell	www.ncbi.nlm.nih.gov/pubmed/32888494	The Polygenic and Monogenic Basis of Blood Traits and Diseases.	Lymphocyte counts	408,112 British individuals	NA	2q34	CPS1	CPS1			ENSG00000021826	NA	NA	rs1047891-A	rs1047891	0	1047891	missense_variant	0	0.315621	2e-10	9.69897		0.0150604	[0.01-0.02] unit decrease	Affymetrix [93095623] (imputed)	N
Betaine	1	rs1047891	2	211540507	rs1047891	2021-02-19	33547301	Chen VL	2021-02-05	Nat Commun	www.ncbi.nlm.nih.gov/pubmed/33547301	Genome-wide association study of serum liver enzymes implicates diverse metabolic and liver pathology.	Alanine aminotransferase levels	390,812 European ancestry individuals	134,154 East Asian ancestry individuals	2q34	CPS1	CPS1			ENSG00000021826	NA	NA	rs1047891-A	rs1047891	0	1047891	missense_variant	0	0.32	2e-13	12.699		7.33	z-score increase	Affymetrix [4312306] (imputed)	N
Betaine	1	rs1047891	2	211540507	rs1047891	2020-09-21	32888493	Chen MH	2020-09-01	Cell	www.ncbi.nlm.nih.gov/pubmed/32888493	Trans-ethnic and Ancestry-Specific Blood-Cell Genetics in 746,667 Individuals from 5 Global Populations.	Neutrophil count	519,288 European ancestry individuals	NA	2q34	NR	CPS1			ENSG00000021826	NA	NA	rs1047891-A	rs1047891	0	1047891	missense_variant	0	0.315122	9e-21	20.0458		0.019307	[0.015-0.023] SD unit decrease	Affymetrix, Illumina [50250472] (imputed)	N
Betaine	1	rs1047891	2	211540507	rs1047891	2021-03-22	33339817	Nielsen JB	2020-12-18	Nat Commun	www.ncbi.nlm.nih.gov/pubmed/33339817	Loss-of-function genomic variants highlight potential therapeutic targets for cardiovascular disease.	Alanine aminotransferase levels	76,081 European ancestry individuals, 127,395 Japanese ancestry individuals	NA	2q34	CPS1	CPS1			ENSG00000021826	NA	NA	rs1047891-?	rs1047891	0	1047891	missense_variant	0		4e-15	14.3979		0.0368	[0.028-0.046] unit decrease	Illumina [31500000] (imputed)	N
Betaine	1	rs1047891	2	211540507	rs1047891	2020-02-17	31630189	Casanova F	2019-10-20	Hum Mol Genet	www.ncbi.nlm.nih.gov/pubmed/31630189	A genome-wide association study implicates multiple mechanisms influencing raised urinary albumin-creatinine ratio.	Urinary albumin-to-creatinine ratio	437,027 European ancestry individuals	60,130 individuals	2q34	CPS1	CPS1			ENSG00000021826	NA	NA	rs1047891-C	rs1047891	0	1047891	missense_variant	0	0.684	5e-15	14.301	(EA)	0.017	[0.013-0.021] unit increase	NR [12082474] (imputed)	N
Betaine	1	rs1047891	2	211540507	rs1047891	2020-12-14	32042192	Ruth KS	2020-02-10	Nat Med	www.ncbi.nlm.nih.gov/pubmed/32042192	Using human genetics to understand the disease impacts of testosterone in men and women.	Sex hormone-binding globulin levels adjusted for BMI	188,908 European ancestry women	NA	2q34	NR	CPS1			ENSG00000021826	NA	NA	rs1047891-A	rs1047891	0	1047891	missense_variant	0	0.315407	2e-44	43.699		0.0178731	[0.015-0.02] unit increase	Affymetrix [16585854] (imputed)	N
Betaine	1	rs1047891	2	211540507	rs1047891	2020-09-18	32888494	Vuckovic D	2020-09-01	Cell	www.ncbi.nlm.nih.gov/pubmed/32888494	The Polygenic and Monogenic Basis of Blood Traits and Diseases.	Mean corpuscular volume	408,112 British individuals	NA	2q34	CPS1	CPS1			ENSG00000021826	NA	NA	rs1047891-A	rs1047891	0	1047891	missense_variant	0	0.315613	1e-28	28		0.0260972	[0.022-0.03] unit increase	Affymetrix [93095623] (imputed)	N
Betaine	1	rs1047891	2	211540507	rs1047891	2021-03-30	32778093	He B	2020-08-10	BMC Biol	www.ncbi.nlm.nih.gov/pubmed/32778093	Genome-wide pQTL analysis of protein expression regulatory networks in the human liver.	Protein quantitative trait loci (liver)	172 European ancestry individuals, 29 Black individuals, 86 individuals	NA	2q34	NR	CPS1			ENSG00000021826	NA	NA	rs1047891-A	rs1047891	0	1047891	missense_variant	0	0.331	5e-12	11.301	(GLDC)	0.9104	NR unit increase	Illumina [1671387] (imputed)	N
Betaine	1	rs1047891	2	211540507	rs1047891	2020-09-21	32888493	Chen MH	2020-09-01	Cell	www.ncbi.nlm.nih.gov/pubmed/32888493	Trans-ethnic and Ancestry-Specific Blood-Cell Genetics in 746,667 Individuals from 5 Global Populations.	Red cell distribution width	531,774 European ancestry individuals	NA	2q34	NR	CPS1			ENSG00000021826	NA	NA	rs1047891-C	rs1047891	0	1047891	missense_variant	0	0.684909	2e-12	11.699		0.01428	[0.01-0.018] SD unit decrease	Affymetrix, Illumina [49860007] (imputed)	N
Betaine	1	rs1047891	2	211540507	rs1047891	2020-12-14	32042192	Ruth KS	2020-02-10	Nat Med	www.ncbi.nlm.nih.gov/pubmed/32042192	Using human genetics to understand the disease impacts of testosterone in men and women.	Sex hormone-binding globulin levels	189,473 European ancestry women	NA	2q34	NR	CPS1			ENSG00000021826	NA	NA	rs1047891-A	rs1047891	0	1047891	missense_variant	0	0.315407	1e-21	21		0.0141589	[0.011-0.017] unit increase	Affymetrix [16585866] (imputed)	N
Betaine	1	rs1047891	2	211540507	rs1047891	2020-09-21	32888493	Chen MH	2020-09-01	Cell	www.ncbi.nlm.nih.gov/pubmed/32888493	Trans-ethnic and Ancestry-Specific Blood-Cell Genetics in 746,667 Individuals from 5 Global Populations.	White blood cell count	746,667 African American or Afro-Caribbean, African ancestry, European ancestry, East Asian ancestry, Hispanic or Latin American and South Asian ancestry individuals	NA	2q34	NR	CPS1			ENSG00000021826	NA	NA	rs1047891-A	rs1047891	0	1047891	missense_variant	0	0.282512	6e-25	24.2218		NA		Affymetrix, Illumina [24649327] (imputed)	N
Betaine	1	rs1047891	2	211540507	rs1047891	2020-12-14	32042192	Ruth KS	2020-02-10	Nat Med	www.ncbi.nlm.nih.gov/pubmed/32042192	Using human genetics to understand the disease impacts of testosterone in men and women.	Sex hormone-binding globulin levels adjusted for BMI	368,929 European ancestry individuals	NA	2q34	NR	CPS1			ENSG00000021826	NA	NA	rs1047891-A	rs1047891	0	1047891	missense_variant	0	0.315535	1e-29	29		0.00989238	[0.0081-0.0116] unit increase	Affymetrix [16582909] (imputed)	N
Betaine	1	rs1047891	2	211540507	rs1047891	2018-10-19	30220432	Haas ME	2018-09-06	Am J Hum Genet	www.ncbi.nlm.nih.gov/pubmed/30220432	Genetic Association of Albuminuria with Cardiometabolic Disease and Blood Pressure.	Urinary albumin excretion (no hypertensive medication)	302,687 European ancestry individuals without hypertensive medication	NA	2q34	CPS1	CPS1			ENSG00000021826	NA	NA	rs1047891-C	rs1047891	0	1047891	missense_variant	0	0.683	4e-08	7.39794		0.01031	[0.0066-0.014] unit increase	Affymetrix [11709857] (imputed)	N
Betaine	1	rs1047891	2	211540507	rs1047891	2018-11-19	30220432	Haas ME	2018-09-06	Am J Hum Genet	www.ncbi.nlm.nih.gov/pubmed/30220432	Genetic Association of Albuminuria with Cardiometabolic Disease and Blood Pressure.	Urinary albumin excretion	382,500 European ancestry individuals	NA	2q34	CPS1	CPS1			ENSG00000021826	NA	NA	rs1047891-C	rs1047891	0	1047891	missense_variant	0	0.684	2e-11	10.699		0.01205	[0.0085-0.0156] unit increase	Affymetrix [11709857] (imputed)	N
Betaine	1	rs1047891	2	211540507	rs1047891	2020-12-14	32042192	Ruth KS	2020-02-10	Nat Med	www.ncbi.nlm.nih.gov/pubmed/32042192	Using human genetics to understand the disease impacts of testosterone in men and women.	Sex hormone-binding globulin levels	370,125 European ancestry individuals	NA	2q34	NR	CPS1			ENSG00000021826	NA	NA	rs1047891-A	rs1047891	0	1047891	missense_variant	0	0.315535	2e-13	12.699		0.00735289	[0.0054-0.0093] unit increase	Affymetrix [16582965] (imputed)	N
Betaine	1	rs1047891	2	211540507	rs1047891	2019-02-08	30595370	Kichaev G	2018-12-27	Am J Hum Genet	www.ncbi.nlm.nih.gov/pubmed/30595370	Leveraging Polygenic Functional Enrichment to Improve GWAS Power.	Mean corpuscular hemoglobin	approximately 443,000 European ancestry individuals	NA	2q34		CPS1			ENSG00000021826	NA	NA	rs1047891-?	rs1047891	0	1047891	missense_variant	0	NR	6e-25	24.2218		NA		NR [~ 8900000] (imputed)	N
Betaine	1	rs1047891	2	211540507	rs1047891	2020-09-18	32888494	Vuckovic D	2020-09-01	Cell	www.ncbi.nlm.nih.gov/pubmed/32888494	The Polygenic and Monogenic Basis of Blood Traits and Diseases.	Mean platelet volume	408,112 British individuals	NA	2q34	CPS1	CPS1			ENSG00000021826	NA	NA	rs1047891-A	rs1047891	0	1047891	missense_variant	0	0.314646	6e-37	36.2218		0.0305492	[0.026-0.035] unit increase	Affymetrix [93095623] (imputed)	N
Betaine	1	rs1047891	2	211540507	rs1047891	2019-06-03	31015462	Graham SE	2019-04-23	Nat Commun	www.ncbi.nlm.nih.gov/pubmed/31015462	Sex-specific and pleiotropic effects underlying kidney function identified from GWAS meta-analysis.	Estimated glomerular filtration rate	206,856 European ancestry individuals, 143,658 East Asian ancestry individuals	NA	2q34	CPS1	CPS1			ENSG00000021826	NA	NA	rs1047891-C	rs1047891	0	1047891	missense_variant	0	0.7685	3e-42	41.5229		13.619	NR z score increase	Illumina [26237160] (imputed)	N
Betaine	1	rs1047891	2	211540507	rs1047891	2019-06-03	31015462	Graham SE	2019-04-23	Nat Commun	www.ncbi.nlm.nih.gov/pubmed/31015462	Sex-specific and pleiotropic effects underlying kidney function identified from GWAS meta-analysis.	Creatinine levels	69,591 European ancestry individuals	NA	2q34	CPS1	CPS1			ENSG00000021826	NA	NA	rs1047891-A	rs1047891	0	1047891	missense_variant	0	0.304447	3e-14	13.5229		0.051092	[0.039-0.063] unit increase	Illumina [24961484] (imputed)	N
Betaine	1	rs1047891	2	211540507	rs1047891	2020-09-21	32888493	Chen MH	2020-09-01	Cell	www.ncbi.nlm.nih.gov/pubmed/32888493	Trans-ethnic and Ancestry-Specific Blood-Cell Genetics in 746,667 Individuals from 5 Global Populations.	Red cell distribution width	563,352 African American or Afro-Caribbean, African ancestry, European ancestry, East Asian ancestry, Hispanic or Latin American and South Asian ancestry individuals	NA	2q34	NR	CPS1			ENSG00000021826	NA	NA	rs1047891-C	rs1047891	0	1047891	missense_variant	0	0.684748	3e-10	9.52288		NA		Affymetrix, Illumina [22063850] (imputed)	N
Betaine	1	rs1047891	2	211540507	rs1047891	2020-09-21	32888493	Chen MH	2020-09-01	Cell	www.ncbi.nlm.nih.gov/pubmed/32888493	Trans-ethnic and Ancestry-Specific Blood-Cell Genetics in 746,667 Individuals from 5 Global Populations.	White blood cell count	562,243 European ancestry individuals	NA	2q34	NR	CPS1			ENSG00000021826	NA	NA	rs1047891-A	rs1047891	0	1047891	missense_variant	0	0.314955	2e-26	25.699		0.021105	[0.017-0.025] SD unit decrease	Affymetrix, Illumina [50601830] (imputed)	N
Betaine	1	rs1047891	2	211540507	rs1047891	2018-11-29	30224653	Evangelou E	2018-09-17	Nat Genet	www.ncbi.nlm.nih.gov/pubmed/30224653	Genetic analysis of over 1 million people identifies 535 new loci associated with blood pressure traits.	Systolic blood pressure	757,601 European ancestry individuals	NA	2q34	CPS1	CPS1			ENSG00000021826	NA	NA	rs1047891-C	rs1047891	0	1047891	missense_variant	0	0.6807	1e-14	14		0.2528	[0.19-0.32] mmHg increase	Affymetrix, Illumina [~ 7100000] (imputed)	N
Betaine	1	rs1047891	2	211540507	rs1047891	2020-10-28	32242144	Revez JA	2020-04-02	Nat Commun	www.ncbi.nlm.nih.gov/pubmed/32242144	Genome-wide association study identifies 143 loci associated with 25 hydroxyvitamin D concentration.	Serum 25-Hydroxyvitamin D levels	417,580 European ancestry individuals	NA	2q34		CPS1			ENSG00000021826	NA	NA	rs1047891-C	rs1047891	0	1047891	missense_variant	0	0.684179	1e-10	10		0.014	[0.01-0.018] unit decrease	NR [7250403] (imputed)	N
Betaine	1	rs1047891	2	211540507	rs1047891	2019-05-20	31070104	Jia Q	2019-05-09	J Am Heart Assoc	www.ncbi.nlm.nih.gov/pubmed/31070104	Genetic Determinants of Circulating Glycine Levels and Risk of Coronary Artery Disease.	Glycine levels	19,112 European ancestry male individuals	NA	2q34	CPS1	CPS1			ENSG00000021826	NA	NA	rs1047891-A	rs1047891	0	1047891	missense_variant	0	0.341987	6e-189	188.222		0.322023	[0.3-0.34] unit increase	Affymetrix, Illumina [7487927] (imputed)	N
Betaine	1	rs1047891	2	211540507	rs1047891	2019-05-20	31070104	Jia Q	2019-05-09	J Am Heart Assoc	www.ncbi.nlm.nih.gov/pubmed/31070104	Genetic Determinants of Circulating Glycine Levels and Risk of Coronary Artery Disease.	Glycine levels	11,006 European ancestry female individuals	NA	2q34	CPS1	CPS1			ENSG00000021826	NA	NA	rs1047891-A	rs1047891	0	1047891	missense_variant	0	0.341987	1e-300	300		0.572425	[0.54-0.6] unit increase	Affymetrix, Illumina [7487927] (imputed)	N
Betaine	1	rs1047891	2	211540507	rs1047891	2019-05-20	31070104	Jia Q	2019-05-09	J Am Heart Assoc	www.ncbi.nlm.nih.gov/pubmed/31070104	Genetic Determinants of Circulating Glycine Levels and Risk of Coronary Artery Disease.	Glycine levels	30,118 European ancestry individuals	NA	2q34	CPS1	CPS1			ENSG00000021826	NA	NA	rs1047891-A	rs1047891	0	1047891	missense_variant	0	0.341987	1e-300	300		0.425094	[0.41-0.44] unit increase	Affymetrix, Illumina [7487927] (imputed)	N
Betaine	1	rs1047891	2	211540507	rs1047891	2020-09-18	32888494	Vuckovic D	2020-09-01	Cell	www.ncbi.nlm.nih.gov/pubmed/32888494	The Polygenic and Monogenic Basis of Blood Traits and Diseases.	White blood cell count	408,112 British individuals	NA	2q34	CPS1	CPS1			ENSG00000021826	NA	NA	rs1047891-A	rs1047891	0	1047891	missense_variant	0	0.315563	9e-16	15.0458		0.019035	[0.014-0.024] unit decrease	Affymetrix [93095623] (imputed)	N
Betaine	1	rs1047891	2	211540507	rs1047891	2020-10-28	32242144	Revez JA	2020-04-02	Nat Commun	www.ncbi.nlm.nih.gov/pubmed/32242144	Genome-wide association study identifies 143 loci associated with 25 hydroxyvitamin D concentration.	Serum 25-Hydroxyvitamin D levels	496,946 European ancestry individuals	NA	2q34		CPS1			ENSG00000021826	NA	NA	rs1047891-?	rs1047891	0	1047891	missense_variant	0	NR	8e-10	9.09691		0.0133984	[0.0091-0.0177] unit decrease	NR [6912294] (imputed)	N
Betaine	1	rs1047891	2	211540507	rs1047891	2021-08-26	33654266	Bonelli R	2021-03-02	Commun Biol	www.ncbi.nlm.nih.gov/pubmed/33654266	Identification of genetic factors influencing metabolic dysregulation and retinal support for MacTel, a retinal disorder.	Macular telangiectasia type 2	1,067 European or unknown ancestry cases, 3,799 European or unknown ancestry controls	NA	2q34	CPS1	CPS1			ENSG00000021826	NA	NA	rs1047891-A	rs1047891	0	1047891	missense_variant	0	0.306	9e-21	20.0458		0.56	[0.5-0.63]	Illumina [7289516] (imputed)	N
Betaine	1	rs1047891	2	211540507	rs1047891	2021-08-26	33654266	Bonelli R	2021-03-02	Commun Biol	www.ncbi.nlm.nih.gov/pubmed/33654266	Identification of genetic factors influencing metabolic dysregulation and retinal support for MacTel, a retinal disorder.	Macular telangiectasia type 2	931 European ancestry cases, 3,745 European ancestry controls	NA	2q34	CPS1	CPS1			ENSG00000021826	NA	NA	rs1047891-A	rs1047891	0	1047891	missense_variant	0	0.306	4e-20	19.3979		NA	NR	Illumina [7289516] (imputed)	N
Betaine	1	rs1047891	2	211540507	rs1047891	2021-08-24	33730874	Said MA	2021-03-18	Arterioscler Thromb Vasc Biol	www.ncbi.nlm.nih.gov/pubmed/33730874	Genome-Wide Association Study and Identification of a Protective Missense Variant on Lipoprotein(a) Concentration: Protective Missense Variant on Lipoprotein(a) Concentration.	Apolipoprotein A1 levels	348,591 European ancestry individuals, 6,000 African ancestry individuals, 9,116 Asian ancestry individuals, 7,505 individuals		2q34	CPS1	CPS1			ENSG00000021826	NA	NA	rs1047891-C	rs1047891	0	1047891	missense_variant	0	NR	8e-31	30.0969		0.018906	[0.015-0.023] nmol/l increase	NR [19000000] (imputed)	N
Betaine	1	rs1047891	2	211540507	rs1047891	2019-02-08	30595370	Kichaev G	2018-12-27	Am J Hum Genet	www.ncbi.nlm.nih.gov/pubmed/30595370	Leveraging Polygenic Functional Enrichment to Improve GWAS Power.	Systolic blood pressure	approximately 422,000 European ancestry individuals	NA	2q34		CPS1			ENSG00000021826	NA	NA	rs1047891-?	rs1047891	0	1047891	missense_variant	0	NR	9e-13	12.0458		NA		NR [~ 8900000] (imputed)	N
Betaine	1	rs1047891	2	211540507	rs1047891	2020-11-04	33097823	Pei YF	2020-10-23	Commun Biol	www.ncbi.nlm.nih.gov/pubmed/33097823	The genetic architecture of appendicular lean mass characterized by association analysis in the UK Biobank study.	Appendicular lean mass	205,513 European ancestry men	NA	2q34	CPS1	CPS1			ENSG00000021826	NA	NA	rs1047891-A	rs1047891	0	1047891	missense_variant	0	0.316	2e-09	8.69897		0.02	[0.014-0.026] unit increase	Affymetrix [18391927] (imputed)	N
Betaine	1	rs1047891	2	211540507	rs1047891	2020-11-04	33097823	Pei YF	2020-10-23	Commun Biol	www.ncbi.nlm.nih.gov/pubmed/33097823	The genetic architecture of appendicular lean mass characterized by association analysis in the UK Biobank study.	Appendicular lean mass	244,730 European ancestry women	NA	2q34	CPS1	CPS1			ENSG00000021826	NA	NA	rs1047891-A	rs1047891	0	1047891	missense_variant	0	0.316	6e-27	26.2218		0.03	[0.024-0.036] unit increase	Affymetrix [18391927] (imputed)	N
Betaine	1	rs1047891	2	211540507	rs1047891	2020-11-04	33097823	Pei YF	2020-10-23	Commun Biol	www.ncbi.nlm.nih.gov/pubmed/33097823	The genetic architecture of appendicular lean mass characterized by association analysis in the UK Biobank study.	Appendicular lean mass	450,243 European ancestry individuals	NA	2q34	CPS1	CPS1			ENSG00000021826	NA	NA	rs1047891-A	rs1047891	0	1047891	missense_variant	0	0.316	6e-31	30.2218		0.02	[0.016-0.024] unit increase	Affymetrix [18391927] (imputed)	N
Betaine	1	rs1047891	2	211540507	rs1047891	2019-02-08	30595370	Kichaev G	2018-12-27	Am J Hum Genet	www.ncbi.nlm.nih.gov/pubmed/30595370	Leveraging Polygenic Functional Enrichment to Improve GWAS Power.	White blood cell count	approximately 444,000 European ancestry individuals	NA	2q34		CPS1			ENSG00000021826	NA	NA	rs1047891-?	rs1047891	0	1047891	missense_variant	0	NR	2e-13	12.699		NA		NR [~ 8900000] (imputed)	N
Betaine	1	rs1047891	2	211540507	rs1047891	2019-10-29	31578528	Tin A	2019-10-02	Nat Genet	www.ncbi.nlm.nih.gov/pubmed/31578528	Target genes, variants, tissues and transcriptional pathways influencing human serum urate levels.	Urate levels	288,649 European ancestry individuals, 125,725 East Asian ancestry individuals, 33,671 African American individuals, 9,037 South Asian ancestry individuals, 608 Hispanic individuals	NA	2q34	CPS1	CPS1			ENSG00000021826	NA	NA	rs1047891-A	rs1047891	0	1047891	missense_variant	0	0.1531	1e-06	6	(East Asian)	0.0419	[0.025-0.059] mg/dL decrease	Affymetrix, Illumina [8249849] (imputed)	N
Betaine	1	rs1047891	2	211540507	rs1047891	2020-09-18	32888494	Vuckovic D	2020-09-01	Cell	www.ncbi.nlm.nih.gov/pubmed/32888494	The Polygenic and Monogenic Basis of Blood Traits and Diseases.	Red cell distribution width	408,112 British individuals	NA	2q34	CPS1	CPS1			ENSG00000021826	NA	NA	rs1047891-A	rs1047891	0	1047891	missense_variant	0	0.315733	3e-11	10.5229		0.0158209	[0.011-0.02] unit increase	Affymetrix [93095623] (imputed)	N
Betaine	1	rs1047891	2	211540507	rs1047891	2020-09-18	32888494	Vuckovic D	2020-09-01	Cell	www.ncbi.nlm.nih.gov/pubmed/32888494	The Polygenic and Monogenic Basis of Blood Traits and Diseases.	Platelet count	408,112 British individuals	NA	2q34	CPS1	CPS1			ENSG00000021826	NA	NA	rs1047891-A	rs1047891	0	1047891	missense_variant	0	0.314622	7e-34	33.1549		0.0293463	[0.025-0.034] unit decrease	Affymetrix [93095623] (imputed)	N
Betaine	1	rs1047891	2	211540507	rs1047891	2019-10-29	31578528	Tin A	2019-10-02	Nat Genet	www.ncbi.nlm.nih.gov/pubmed/31578528	Target genes, variants, tissues and transcriptional pathways influencing human serum urate levels.	Urate levels	288,649 European ancestry individuals, 125,725 East Asian ancestry individuals, 33,671 African American individuals, 9,037 South Asian ancestry individuals, 608 Hispanic individuals	NA	2q34	CPS1	CPS1			ENSG00000021826	NA	NA	rs1047891-A	rs1047891	0	1047891	missense_variant	0	0.2867	2e-11	10.699		0.0242	[0.017-0.031] mg/dL decrease	Affymetrix, Illumina [8249849] (imputed)	N
Betaine	1	rs1047891	2	211540507	rs1047891	2019-05-07	30910378	Zanetti D	2019-03-12	Kidney Int	www.ncbi.nlm.nih.gov/pubmed/30910378	Identification of 22 novel loci associated with urinary biomarkers of albumin, sodium, and potassium excretion.	Urinary potassium to creatinine ratio	218,435 European ancestry individuals	109,178 European ancestry individuals	2q34	CPS1	CPS1			ENSG00000021826	NA	NA	rs1047891-A	rs1047891	0	1047891	missense_variant	0	0.3151	1e-27	27		0.033	[0.027-0.039] unit decrease	Affymetrix [19420026] (imputed)	N
Betaine	1	rs1047891	2	211540507	rs1047891	2019-05-10	30910378	Zanetti D	2019-03-12	Kidney Int	www.ncbi.nlm.nih.gov/pubmed/30910378	Identification of 22 novel loci associated with urinary biomarkers of albumin, sodium, and potassium excretion.	Urinary sodium to creatinine ratio	218,450 European ancestry individuals	109,166 European ancestry individuals	2q34	CPS1	CPS1			ENSG00000021826	NA	NA	rs1047891-A	rs1047891	0	1047891	missense_variant	0	0.3151	3e-18	17.5229		0.028	[0.023-0.035] unit decrease	Affymetrix [19420026] (imputed)	N
Betaine	1	rs1047891	2	211540507	rs1047891	2020-09-18	32888494	Vuckovic D	2020-09-01	Cell	www.ncbi.nlm.nih.gov/pubmed/32888494	The Polygenic and Monogenic Basis of Blood Traits and Diseases.	Red blood cell count	408,112 British individuals	NA	2q34	CPS1	CPS1			ENSG00000021826	NA	NA	rs1047891-A	rs1047891	0	1047891	missense_variant	0	0.315609	5e-12	11.301		0.0163284	[0.012-0.021] unit decrease	Affymetrix [93095623] (imputed)	N
Betaine	1	rs1047891	2	211540507	rs1047891	2019-10-29	31578528	Tin A	2019-10-02	Nat Genet	www.ncbi.nlm.nih.gov/pubmed/31578528	Target genes, variants, tissues and transcriptional pathways influencing human serum urate levels.	Urate levels	288,649 European ancestry individuals	NA	2q34	CPS1	CPS1			ENSG00000021826	NA	NA	rs1047891-A	rs1047891	0	1047891	missense_variant	0	0.3107	2e-08	7.69897		0.023735	[0.015-0.032] mg/dL decrease	Affymetrix, Illumina [8217339] (imputed)	N
Betaine	1	rs1047891	2	211540507	rs1047891	2019-10-29	31578528	Tin A	2019-10-02	Nat Genet	www.ncbi.nlm.nih.gov/pubmed/31578528	Target genes, variants, tissues and transcriptional pathways influencing human serum urate levels.	Urate levels	174,111 European, East Asian, African American, South Asian and Hispanic ancestry men, 172,102 European, East Asian, African American, South Asian and Hispanic ancestry women	NA	2q34	NR	CPS1			ENSG00000021826	NA	NA	rs1047891-A	rs1047891	0	1047891	missense_variant	0	0.2764	6e-11	10.2218	(women)	0.0351	[0.025-0.046] mg/dL decrease	Affymetrix, Illumina [8249849] (imputed)	N
Betaine	1	rs1047891	2	211540507	rs1047891	2021-06-09	33972514	Pazoki R	2021-05-10	Nat Commun	www.ncbi.nlm.nih.gov/pubmed/33972514	Genetic analysis in European ancestry individuals identifies 517 loci associated with liver enzymes.	Liver enzyme levels (alkaline phosphatase)	437,438 European ancestry individuals	315,572 European ancestry individuals	2q34	CPS1	CPS1			ENSG00000021826	NA	NA	rs1047891-C	rs1047891	0	1047891	missense_variant	0	0.684315	4e-14	13.3979		0.0018157	[0.0013-0.0023] unit increase	Affymetrix [13995440] (imputed)	N
Betaine	1	rs1047891	2	211543055	rs715	2013-05-09	23378610	Xie W	2013-02-01	Diabetes	www.ncbi.nlm.nih.gov/pubmed/23378610	Genetic variants associated with glycine metabolism and their role in insulin sensitivity and type 2 diabetes.	Metabolite levels	1,004 European ancestry individuals	339 European ancestry individuals	2q34	CPS1	CPS1			ENSG00000021826	NA	NA	rs715-T	rs715	0	715	3_prime_UTR_variant	0	0.68	3e-50	49.5229	(glycine)	0.61	[0.53-0.69] unit decrease	Affymetrix [909508] (imputed)	N
Betaine	1	rs1047891	2	211543055	rs715	2018-07-28	29403010	Kanai M	2018-02-05	Nat Genet	www.ncbi.nlm.nih.gov/pubmed/29403010	Genetic analysis of quantitative traits in the Japanese population links cell types to complex human diseases.	Creatinine levels	142,097 Japanese ancestry individuals	NA	2q34	CPS1	CPS1			ENSG00000021826	NA	NA	rs715-?	rs715	0	715	3_prime_UTR_variant	0	NR	2e-12	11.699		0.03693	[0.027-0.047] unit increase novel	Illumina [6108953] (imputed)	N
Betaine	1	rs1047891	2	211543055	rs715	2014-03-14	23969696	Sabater-Lleal M	2013-08-22	Circulation	www.ncbi.nlm.nih.gov/pubmed/23969696	Multiethnic meta-analysis of genome-wide association studies in >100 000 subjects identifies 23 fibrinogen-associated Loci but no strong evidence of a causal association between circulating fibrinogen and cardiovascular disease.	Fibrinogen	91,323 European ancestry individuals	8,423 African American individuals, 1,447 Hispanic individuals	2q34	CPS1	CPS1			ENSG00000021826	NA	NA	rs715-T	rs715	0	715	3_prime_UTR_variant	0	0.68	2e-11	10.699	(EA)	0.009	[0.007-0.011] unit increase	Affymetrix, Illumina [2515567] (imputed)	N
Betaine	1	rs1047891	2	211543055	rs715	2014-12-10	24816252	Shin SY	2014-05-11	Nat Genet	www.ncbi.nlm.nih.gov/pubmed/24816252	An atlas of genetic influences on human blood metabolites.	Blood metabolite levels	7,824 European ancestry individuals	NA	2q34	CPS1	CPS1			ENSG00000021826	NA	NA	rs715-T	rs715	0	715	3_prime_UTR_variant	0	0.71	2e-147	146.699	(glycine)	0.076	[0.07-0.082] unit decrease	Affymetrix, Illumina [2100000] (imputed)	N
Betaine	1	rs1047891	2	211543055	rs715	2014-12-10	24816252	Shin SY	2014-05-11	Nat Genet	www.ncbi.nlm.nih.gov/pubmed/24816252	An atlas of genetic influences on human blood metabolites.	Blood metabolite levels	7,824 European ancestry individuals	NA	2q34	CPS1	CPS1			ENSG00000021826	NA	NA	rs715-T	rs715	0	715	3_prime_UTR_variant	0	0.71	7e-58	57.1549	(N-acetylglycine)	0.091	[0.079-0.103] unit decrease	Affymetrix, Illumina [2100000] (imputed)	N
Betaine	1	rs1047891	2	211543055	rs715	2014-12-10	24816252	Shin SY	2014-05-11	Nat Genet	www.ncbi.nlm.nih.gov/pubmed/24816252	An atlas of genetic influences on human blood metabolites.	Blood metabolite levels	7,824 European ancestry individuals	NA	2q34	CPS1	CPS1			ENSG00000021826	NA	NA	rs715-T	rs715	0	715	3_prime_UTR_variant	0	0.72	7e-35	34.1549	(X-08988)	0.033	[0.027-0.039] unit decrease	Affymetrix, Illumina [2100000] (imputed)	N
Betaine	1	rs1047891	2	211543055	rs715	2014-12-10	24816252	Shin SY	2014-05-11	Nat Genet	www.ncbi.nlm.nih.gov/pubmed/24816252	An atlas of genetic influences on human blood metabolites.	Blood metabolite levels	7,824 European ancestry individuals	NA	2q34	CPS1	CPS1			ENSG00000021826	NA	NA	rs715-T	rs715	0	715	3_prime_UTR_variant	0	0.71	1e-24	24	(creatine)	0.045	[0.037-0.053] unit decrease	Affymetrix, Illumina [2100000] (imputed)	N
Betaine	1	rs1047891	2	211543055	rs715	2014-12-10	24816252	Shin SY	2014-05-11	Nat Genet	www.ncbi.nlm.nih.gov/pubmed/24816252	An atlas of genetic influences on human blood metabolites.	Blood metabolite levels	7,824 European ancestry individuals	NA	2q34	CPS1	CPS1			ENSG00000021826	NA	NA	rs715-T	rs715	0	715	3_prime_UTR_variant	0	0.71	3e-21	20.5229	(serine)	0.022	[0.018-0.026] unit decrease	Affymetrix, Illumina [2100000] (imputed)	N
Betaine	1	rs1047891	2	211543055	rs715	2014-12-10	24816252	Shin SY	2014-05-11	Nat Genet	www.ncbi.nlm.nih.gov/pubmed/24816252	An atlas of genetic influences on human blood metabolites.	Blood metabolite levels	7,824 European ancestry individuals	NA	2q34	CPS1	CPS1			ENSG00000021826	NA	NA	rs715-T	rs715	0	715	3_prime_UTR_variant	0	0.71	2e-19	18.699	(betaine)	0.022	[0.016-0.028] unit increase	Affymetrix, Illumina [2100000] (imputed)	N
Betaine	1	rs1047891	2	211543055	rs715	2014-12-10	24816252	Shin SY	2014-05-11	Nat Genet	www.ncbi.nlm.nih.gov/pubmed/24816252	An atlas of genetic influences on human blood metabolites.	Blood metabolite levels	7,824 European ancestry individuals	NA	2q34	CPS1	CPS1			ENSG00000021826	NA	NA	rs715-T	rs715	0	715	3_prime_UTR_variant	0	0.71	2e-16	15.699	(pyroglutamine)	0.036	[0.028-0.044] unit increase	Affymetrix, Illumina [2100000] (imputed)	N
Betaine	1	rs1047891	2	211543055	rs715	2014-12-10	24816252	Shin SY	2014-05-11	Nat Genet	www.ncbi.nlm.nih.gov/pubmed/24816252	An atlas of genetic influences on human blood metabolites.	Blood metabolite levels	7,824 European ancestry individuals	NA	2q34	CPS1	CPS1			ENSG00000021826	NA	NA	rs715-T	rs715	0	715	3_prime_UTR_variant	0	0.72	4e-16	15.3979	(glutaroyl carnitine)	0.022	[0.016-0.028] unit increase	Affymetrix, Illumina [2100000] (imputed)	N
Betaine	1	rs1047891	2	211543055	rs715	2019-11-05	30239722	Pulit SL	2018-09-14	Hum Mol Genet	www.ncbi.nlm.nih.gov/pubmed/30239722	Meta-analysis of genome-wide association studies for body fat distribution in 694,649 individuals of European ancestry.	Body mass index	806,834 European ancestry individuals	NA	2q34	NA	CPS1			ENSG00000021826	NA	NA	rs715-T	rs715	0	715	3_prime_UTR_variant	0	0.6953	1e-16	16		0.0157	[0.012-0.019] unit decrease	NR [~ 27400000] (imputed)	N
Betaine	1	rs1047891	2	211543055	rs715	2019-11-05	30239722	Pulit SL	2018-09-14	Hum Mol Genet	www.ncbi.nlm.nih.gov/pubmed/30239722	Meta-analysis of genome-wide association studies for body fat distribution in 694,649 individuals of European ancestry.	Body mass index	434,794 European ancestry female individuals	NA	2q34	NA	CPS1			ENSG00000021826	NA	NA	rs715-T	rs715	0	715	3_prime_UTR_variant	0	0.6953	1e-16	16		0.0157	[0.012-0.019] unit decrease	NR [~ 27400000] (imputed)	N
Betaine	1	rs1047891	2	211543055	rs715	2017-03-20	27588450	Mahajan A	2016-09-01	Am J Hum Genet	www.ncbi.nlm.nih.gov/pubmed/27588450	Trans-ethnic Fine Mapping Highlights Kidney-Function Genes Linked to Salt Sensitivity.	Glomerular filtration rate	23,553 European ancestry individuals, 23,536 Japanese individuals, 16,325 Hispanic individuals, 8,224 African American individuals	NA	2q34	CPS1	CPS1			ENSG00000021826	NA	NA	rs715-C	rs715	0	715	3_prime_UTR_variant	0	NR	1e-11	11		0.876	[0.63-1.12] unit decrease	Affymetrix, Illumina [at least 6581000] (imputed)	N
Betaine	1	rs1047891	2	211543055	rs715	2016-06-02	26068415	Draisma HHM	2015-06-12	Nat Commun	www.ncbi.nlm.nih.gov/pubmed/26068415	Genome-wide association study identifies novel genetic variants contributing to variation in blood metabolite levels.	Amino acid levels	up to 7,478 European ancestry individuals	1,182 European ancestry individuals	2q34	CPS1, ACADL	CPS1			ENSG00000021826	NA	NA	rs715-T	rs715	0	715	3_prime_UTR_variant	0	0.6925	3e-11	10.5229	(Serine)	0.0311	[0.022-0.04] unit decrease	Affymetrix, Illumina [at least 296619] (imputed)	N
Betaine	1	rs1047891	2	211543055	rs715	2016-09-07	26352407	Raffler J	2015-09-09	PLoS Genet	www.ncbi.nlm.nih.gov/pubmed/26352407	Genome-Wide Association Study with Targeted and Non-targeted NMR Metabolomics Identifies 15 Novel Loci of Urinary Human Metabolic Individuality.	Urinary metabolites	3,861 European ancestry individuals	1,691European ancestry individuals	2q34	CPS1	CPS1			ENSG00000021826	NA	NA	rs715-C	rs715	0	715	3_prime_UTR_variant	0	0.31	8e-31	30.0969	(glycine/threonine)	0.1409	[NR] unit increase	Affymetrix [620456]	N
Betaine	1	rs1047891	2	211543055	rs715	2016-09-07	26352407	Raffler J	2015-09-09	PLoS Genet	www.ncbi.nlm.nih.gov/pubmed/26352407	Genome-Wide Association Study with Targeted and Non-targeted NMR Metabolomics Identifies 15 Novel Loci of Urinary Human Metabolic Individuality.	Urinary metabolites	3,861 European ancestry individuals	1,691European ancestry individuals	2q34	CPS1	CPS1			ENSG00000021826	NA	NA	rs715-C	rs715	0	715	3_prime_UTR_variant	0	0.31	3e-25	24.5229	(3.555 ppm/2.547 ppm)	0.176	[NR] unit increase	Affymetrix [620456]	N
Betaine	1	rs1047891	2	211543055	rs715	2016-10-05	26561523	de Vries PS	2015-11-10	Hum Mol Genet	www.ncbi.nlm.nih.gov/pubmed/26561523	A meta-analysis of 120 246 individuals identifies 18 new loci for fibrinogen concentration.	Fibrinogen levels	120,246 European ancestry individuals	NA	2q34	CPS1	CPS1			ENSG00000021826	NA	NA	rs715-C	rs715	0	715	3_prime_UTR_variant	0	0.32	4e-16	15.3979		0.0082	NR unit decrease	Affymetrix, Illumina [~ 10700000] (imputed)	N
Betaine	1	rs1047891	2	211543055	rs715	2016-01-27	25673413	Locke AE	2015-02-12	Nature	www.ncbi.nlm.nih.gov/pubmed/25673413	Genetic studies of body mass index yield new insights for obesity biology.	Body mass index	up to 104,666 European ancestry male individuals, up to 132,115 European ancestry female individuals, 370 African American male individuals, 517 African American female individuals, 512 Hispanic male individuals, 764 Hispanic female individuals	up to 48,274 European ancestry male individuals, up to 39,864 European ancestry female individuals, 2,441 African American or Afro-Caribbean male individuals, 6,314 African American or Afro-Caribbean female individuals, 919 Filipino male individuals, 828 Filipino female individuals, 205 Seychellois male individuals, 287 Seychellois female individuals, 2,964 South Asian ancestry male individuals, 658 South Asian ancestry female individuals	2q34	CPS1	CPS1			ENSG00000021826	NA	NA	rs715-C	rs715	0	715	3_prime_UTR_variant	0	0.315	7e-06	5.1549	(EA)	0.022	[0.012-0.032] kg/m2 increase	Affymetrix, Illumina [2550021]	N
Betaine	1	rs1047891	2	211543055	rs715	2017-08-30	27863252	Astle WJ	2016-11-17	Cell	www.ncbi.nlm.nih.gov/pubmed/27863252	The Allelic Landscape of Human Blood Cell Trait Variation and Links to Common Complex Disease.	Eosinophil percentage of white cells	172,378 European ancestry individuals	NA	2q34	CPS1	CPS1			ENSG00000021826	NA	NA	rs715-C	rs715	0	715	3_prime_UTR_variant	0	0.3136	4e-10	9.39794		0.0242098	[0.017-0.032] unit increase	Affymetrix [~ 2500000] (imputed)	N
Betaine	1	rs1047891	2	211543055	rs715	2017-08-30	27863252	Astle WJ	2016-11-17	Cell	www.ncbi.nlm.nih.gov/pubmed/27863252	The Allelic Landscape of Human Blood Cell Trait Variation and Links to Common Complex Disease.	Plateletcrit	164,339 European ancestry individuals	NA	2q34	CPS1	CPS1			ENSG00000021826	NA	NA	rs715-C	rs715	0	715	3_prime_UTR_variant	0	0.3126	1e-09	9		0.0241004	[0.016-0.032] unit decrease	Affymetrix [~ 2500000] (imputed)	N
Betaine	1	rs1047891	2	211543055	rs715	2017-06-15	28250457	Scerri TS	2017-02-27	Nat Genet	www.ncbi.nlm.nih.gov/pubmed/28250457	Genome-wide analyses identify common variants associated with macular telangiectasia type 2.	Macular telangiectasia type 2	476 European ancestry cases, 1,733 European ancestry controls	172 European ancestry cases, 1,134 European ancestry controls	2q34	CPS1	CPS1			ENSG00000021826	NA	NA	rs715-?	rs715	0	715	3_prime_UTR_variant	0	0.686	1e-15	15		1.92308	[1.64-2.27]	Illumina [6310381] (imputed)	N
Betaine	1	rs1047891	2	211543055	rs715	2016-01-27	25673413	Locke AE	2015-02-12	Nature	www.ncbi.nlm.nih.gov/pubmed/25673413	Genetic studies of body mass index yield new insights for obesity biology.	Body mass index	up to 104,666 European ancestry male individuals, up to 132,115 European ancestry female individuals, 370 African American male individuals, 517 African American female individuals, 512 Hispanic male individuals, 764 Hispanic female individuals	up to 48,274 European ancestry male individuals, up to 39,864 European ancestry female individuals, 2,441 African American or Afro-Caribbean male individuals, 6,314 African American or Afro-Caribbean female individuals, 919 Filipino male individuals, 828 Filipino female individuals, 205 Seychellois male individuals, 287 Seychellois female individuals, 2,964 South Asian ancestry male individuals, 658 South Asian ancestry female individuals	2q34	CPS1	CPS1			ENSG00000021826	NA	NA	rs715-C	rs715	0	715	3_prime_UTR_variant	0	0.315	4e-06	5.39794		0.022	[0.013-0.032] kg/m2 increase	Affymetrix, Illumina [2550021]	N
Betaine	1	rs1047891	2	211543055	rs715	2016-11-21	26822151	Hartiala JA	2016-01-29	Nat Commun	www.ncbi.nlm.nih.gov/pubmed/26822151	Genome-wide association study and targeted metabolomics identifies sex-specific association of CPS1 with coronary artery disease.	Betaine levels in individuals undergoing cardiac evaluation	1,985 individuals	1,895 individuals	2q34	CPS1	CPS1			ENSG00000021826	NA	NA	rs715-C	rs715	0	715	3_prime_UTR_variant	0	0.31	1e-08	8		0.05	[0.032-0.068] unit decrease	Affymetrix [2421770] (imputed)	N
Betaine	1	rs1047891	2	211543055	rs715	2017-08-30	27863252	Astle WJ	2016-11-17	Cell	www.ncbi.nlm.nih.gov/pubmed/27863252	The Allelic Landscape of Human Blood Cell Trait Variation and Links to Common Complex Disease.	Eosinophil percentage of granulocytes	170,536 European ancestry individuals	NA	2q34	CPS1	CPS1			ENSG00000021826	NA	NA	rs715-C	rs715	0	715	3_prime_UTR_variant	0	0.3134	3e-09	8.52288		0.0230721	[0.015-0.031] unit increase	Affymetrix [~ 2500000] (imputed)	N
Betaine	1	rs1047891	2	211543055	rs715	2017-06-01	28107422	de Vries PS	2017-01-20	PLoS One	www.ncbi.nlm.nih.gov/pubmed/28107422	Comparison of HapMap and 1000 Genomes Reference Panels in a Large-Scale Genome-Wide Association Study.	Fibrinogen levels	91,953 European ancestry individuals (imputed to HapMap)		2q34	CPS1	CPS1			ENSG00000021826	NA	NA	rs715-?	rs715	0	715	3_prime_UTR_variant	0	NR	9e-14	13.0458		0.0092	unit increase	Affymetrix, Illumina [2749429] (imputed)	N
Betaine	1	rs1047891	2	211543055	rs715	2017-06-01	28107422	de Vries PS	2017-01-20	PLoS One	www.ncbi.nlm.nih.gov/pubmed/28107422	Comparison of HapMap and 1000 Genomes Reference Panels in a Large-Scale Genome-Wide Association Study.	Fibrinogen levels	91,953 European ancestry individuals (imputed to 1000 Genomes)		2q34	CPS1	CPS1			ENSG00000021826	NA	NA	rs715-?	rs715	0	715	3_prime_UTR_variant	0	NR	2e-13	12.699		0.0082	unit increase	Affymetrix, Illumina [10883314] (imputed)	N
Betaine	1	rs1047891	2	211543055	rs715	2019-03-25	30659259	Imaizumi A	2019-01-18	Eur J Hum Genet	www.ncbi.nlm.nih.gov/pubmed/30659259	Genetic basis for plasma amino acid concentrations based on absolute quantification: a genome-wide association study in the Japanese population.	Plasma free amino acid levels (adjusted for twenty other PFAAs)	1,338 Japanese ancestry individuals	NA	2q34	CPS1	CPS1			ENSG00000021826	NA	NA	rs715-T	rs715	0	715	3_prime_UTR_variant	0		2e-75	74.699	(Gly)	0.72	[0.64-0.8] unit increase	Illumina [1288202] (imputed)	N
Betaine	1	rs1047891	2	211543055	rs715	2020-04-21	25569235	Demirkan A	2015-01-08	PLoS Genet	www.ncbi.nlm.nih.gov/pubmed/25569235	Insight in genome-wide association of metabolite quantitative traits by exome sequence analyses.	Serum metabolite levels	2,118 Erasmus Rucphen (founder/genetic isolate) individuals	NA	2q34	CPS1	CPS1			ENSG00000021826	NA	NA	rs715-?	rs715	0	715	3_prime_UTR_variant	0	NR	1e-32	32	(Glycine)	NA		Illumina [~ 2500000] (imputed)	N
Betaine	1	rs1047891	2	211543055	rs715	2020-04-21	25569235	Demirkan A	2015-01-08	PLoS Genet	www.ncbi.nlm.nih.gov/pubmed/25569235	Insight in genome-wide association of metabolite quantitative traits by exome sequence analyses.	Serum metabolite levels	2,118 Erasmus Rucphen (founder/genetic isolate) individuals	NA	2q34	CPS1	CPS1			ENSG00000021826	NA	NA	rs715-?	rs715	0	715	3_prime_UTR_variant	0	NR	1e-08	8	(Creatine)	NA		Illumina [~ 2500000] (imputed)	N
Betaine	1	rs1047891	2	211543055	rs715	2020-09-21	32888493	Chen MH	2020-09-01	Cell	www.ncbi.nlm.nih.gov/pubmed/32888493	Trans-ethnic and Ancestry-Specific Blood-Cell Genetics in 746,667 Individuals from 5 Global Populations.	Eosinophil counts	583,850 African American or Afro-Caribbean, African ancestry, European ancestry, East Asian ancestry, Hispanic or Latin American and South Asian ancestry individuals	NA	2q34	NR	CPS1			ENSG00000021826	NA	NA	rs715-C	rs715	0	715	3_prime_UTR_variant	0	0.2861	1e-15	15		NA		Affymetrix, Illumina [19872809] (imputed)	N
Betaine	1	rs1047891	2	211543055	rs715	2020-09-18	32888494	Vuckovic D	2020-09-01	Cell	www.ncbi.nlm.nih.gov/pubmed/32888494	The Polygenic and Monogenic Basis of Blood Traits and Diseases.	Eosinophil counts	408,112 British individuals	NA	2q34	CPS1	CPS1			ENSG00000021826	NA	NA	rs715-C	rs715	0	715	3_prime_UTR_variant	0	0.311389	7e-15	14.1549		0.0185934	[0.014-0.023] unit increase	Affymetrix [93095623] (imputed)	N
Betaine	1	rs1047891	2	211543055	rs715	2020-09-21	32888493	Chen MH	2020-09-01	Cell	www.ncbi.nlm.nih.gov/pubmed/32888493	Trans-ethnic and Ancestry-Specific Blood-Cell Genetics in 746,667 Individuals from 5 Global Populations.	Eosinophil counts	474,237 European ancestry individuals	NA	2q34	NR	CPS1			ENSG00000021826	NA	NA	rs715-C	rs715	0	715	3_prime_UTR_variant	0	0.311384	3e-16	15.5229		0.017524	[0.013-0.022] SD unit increase	Affymetrix, Illumina [50000174] (imputed)	N
Betaine	1	rs1047891	2	211543055	rs715	2020-09-18	32888494	Vuckovic D	2020-09-01	Cell	www.ncbi.nlm.nih.gov/pubmed/32888494	The Polygenic and Monogenic Basis of Blood Traits and Diseases.	Eosinophil percentage of white cells	408,112 British individuals	NA	2q34	CPS1	CPS1			ENSG00000021826	NA	NA	rs715-C	rs715	0	715	3_prime_UTR_variant	0	0.311382	4e-27	26.3979		0.0257801	[0.021-0.03] unit increase	Affymetrix [93095623] (imputed)	N
Betaine	1	rs1047891	2	211543055	rs715	2020-09-18	32888494	Vuckovic D	2020-09-01	Cell	www.ncbi.nlm.nih.gov/pubmed/32888494	The Polygenic and Monogenic Basis of Blood Traits and Diseases.	Mean corpuscular hemoglobin	408,112 British individuals	NA	2q34	CPS1	CPS1			ENSG00000021826	NA	NA	rs715-C	rs715	0	715	3_prime_UTR_variant	0	0.311351	2e-26	25.699		0.0253735	[0.021-0.03] unit increase	Affymetrix [93095623] (imputed)	N
Betaine	1	rs1047891	2	211543055	rs715	2019-02-08	30595370	Kichaev G	2018-12-27	Am J Hum Genet	www.ncbi.nlm.nih.gov/pubmed/30595370	Leveraging Polygenic Functional Enrichment to Improve GWAS Power.	Eosinophil counts	approximately 440,000 European ancestry individuals	NA	2q34		CPS1			ENSG00000021826	NA	NA	rs715-?	rs715	0	715	3_prime_UTR_variant	0	NR	7e-17	16.1549		NA		NR [~ 8900000] (imputed)	N
Betaine	1	rs1047891	2	211543055	rs715	2020-09-21	32888493	Chen MH	2020-09-01	Cell	www.ncbi.nlm.nih.gov/pubmed/32888493	Trans-ethnic and Ancestry-Specific Blood-Cell Genetics in 746,667 Individuals from 5 Global Populations.	Red blood cell count	727,624 African American or Afro-Caribbean, African ancestry, European ancestry, East Asian ancestry, Hispanic or Latin American and South Asian ancestry individuals	NA	2q34	NR	CPS1			ENSG00000021826	NA	NA	rs715-C	rs715	0	715	3_prime_UTR_variant	0	0.277165	3e-11	10.5229		NA		Affymetrix, Illumina [24332387] (imputed)	N
Betaine	1	rs1047891	2	211543055	rs715	2019-04-25	30837465	Wittemans LBL	2019-03-05	Nat Commun	www.ncbi.nlm.nih.gov/pubmed/30837465	Assessing the causal association of glycine with risk of cardio-metabolic diseases.	Glycine levels	80,003 European ancestry individuals	NA	2q34	CPS1	CPS1			ENSG00000021826	NA	NA	rs715-C	rs715	0	715	3_prime_UTR_variant	0	0.313	3E-1632	1631.52		0.444	[0.43-0.46] unit increase	Affymetrix, Illumina [NR] (imputed)	N
Betaine	1	rs1047891	2	211543055	rs715	2020-09-18	32888494	Vuckovic D	2020-09-01	Cell	www.ncbi.nlm.nih.gov/pubmed/32888494	The Polygenic and Monogenic Basis of Blood Traits and Diseases.	Neutrophil count	408,112 British individuals	NA	2q34	CPS1	CPS1			ENSG00000021826	NA	NA	rs715-C	rs715	0	715	3_prime_UTR_variant	0	0.311371	2e-13	12.699		0.0175878	[0.013-0.022] unit decrease	Affymetrix [93095623] (imputed)	N
Betaine	1	rs1047891	2	211543055	rs715	2019-05-08	30993211	Nakatochi M	2019-04-08	Commun Biol	www.ncbi.nlm.nih.gov/pubmed/30993211	Genome-wide meta-analysis identifies multiple novel loci associated with serum uric acid levels in Japanese individuals.	Serum uric acid levels	121,745 Japanese ancestry individuals, at least 88,461 European ancestry individuals	NA	2q34	CPS1	CPS1			ENSG00000021826	NA	NA	rs715-T	rs715	0	715	3_prime_UTR_variant	0	0.837	2e-06	5.69897	(Japanese)	0.0273	[0.016-0.038] unit increase	Illumina [1986983] (imputed)	N
Betaine	1	rs1047891	2	211543055	rs715	2020-09-18	32888494	Vuckovic D	2020-09-01	Cell	www.ncbi.nlm.nih.gov/pubmed/32888494	The Polygenic and Monogenic Basis of Blood Traits and Diseases.	Platelet distribution width	408,112 British individuals	NA	2q34	CPS1	CPS1			ENSG00000021826	NA	NA	rs715-C	rs715	0	715	3_prime_UTR_variant	0	0.310445	1e-10	10		0.0157168	[0.011-0.02] unit increase	Affymetrix [93095623] (imputed)	N
Betaine	1	rs1047891	2	211543055	rs715	2020-09-18	32888494	Vuckovic D	2020-09-01	Cell	www.ncbi.nlm.nih.gov/pubmed/32888494	The Polygenic and Monogenic Basis of Blood Traits and Diseases.	Plateletcrit	408,112 British individuals	NA	2q34	CPS1	CPS1			ENSG00000021826	NA	NA	rs715-C	rs715	0	715	3_prime_UTR_variant	0	0.310431	2e-12	11.699		0.017167	[0.012-0.022] unit decrease	Affymetrix [93095623] (imputed)	N
Betaine	1	rs1047891	2	211543055	rs715	2019-02-08	30595370	Kichaev G	2018-12-27	Am J Hum Genet	www.ncbi.nlm.nih.gov/pubmed/30595370	Leveraging Polygenic Functional Enrichment to Improve GWAS Power.	Red cell distribution width	approximately 445,000 European ancestry individuals	NA	2q34		CPS1			ENSG00000021826	NA	NA	rs715-?	rs715	0	715	3_prime_UTR_variant	0	NR	2e-11	10.699		NA		NR [~ 8900000] (imputed)	N
Betaine	1	rs1047891	2	211543055	rs715	2021-02-17	33356394	Gill D	2020-12-28	Hypertension	www.ncbi.nlm.nih.gov/pubmed/33356394	Urate, Blood Pressure, and Cardiovascular Disease: Evidence From Mendelian Randomization and Meta-Analysis of Clinical Trials.	Urate levels	454,183 European ancestry individuals	NA	2q34	NR	CPS1			ENSG00000021826	NA	NA	rs715-T	rs715	0	715	3_prime_UTR_variant	0	0.69	1e-32	32		0.024	[0.02-0.028] unit increase	NR [NR]	N
Betaine	1	rs72944180	2	211562924	rs72944180	2018-07-28	29403010	Kanai M	2018-02-05	Nat Genet	www.ncbi.nlm.nih.gov/pubmed/29403010	Genetic analysis of quantitative traits in the Japanese population links cell types to complex human diseases.	Glomerular filtration rate	143,658 Japanese ancestry individuals	NA	2q34	CPS1, ERBB4	CPS1 - NA	ENSG00000021826			19093	NA	rs72944180-?	rs72944180	0	72944180	intergenic_variant	1	NR	5e-15	14.301		0.04048	[0.03-0.051] unit decrease novel	Illumina [6108953] (imputed)	N
Betaine	1	rs72944180	2	211565692	rs4673546	2019-12-10	31636271	Gallois A	2019-10-21	Nat Commun	www.ncbi.nlm.nih.gov/pubmed/31636271	A comprehensive study of metabolite genetics reveals strong pleiotropy and heterogeneity across time and context.	Serum metabolite levels (CMS)	6,263 Finnish ancestry men	NA	2q34	CPS1	CPS1 - NA	ENSG00000021826			21861	NA	rs4673546-?	rs4673546	0	4673546	intergenic_variant	1	NR	7e-59	58.1549	(Gly)	0.184423	NR unit increase	Illumina [609262]	N
Betaine	1	rs72944180	2	211565692	rs4673546	2019-03-25	30659259	Imaizumi A	2019-01-18	Eur J Hum Genet	www.ncbi.nlm.nih.gov/pubmed/30659259	Genetic basis for plasma amino acid concentrations based on absolute quantification: a genome-wide association study in the Japanese population.	Plasma free amino acid levels	1,338 Japanese ancestry individuals	NA	2q34	CPS1	CPS1 - NA	ENSG00000021826			21861	NA	rs4673546-C	rs4673546	0	4673546	intergenic_variant	1	0.16	6e-71	70.2218	(Gly)	0.9	[0.8-1] unit increase	Illumina [1288202] (imputed)	N
Betaine	1	rs72944180	2	211565692	rs4673546	2019-12-10	31636271	Gallois A	2019-10-21	Nat Commun	www.ncbi.nlm.nih.gov/pubmed/31636271	A comprehensive study of metabolite genetics reveals strong pleiotropy and heterogeneity across time and context.	Serum metabolite levels	6,263 Finnish ancestry men	NA	2q34	CPS1	CPS1 - NA	ENSG00000021826			21861	NA	rs4673546-?	rs4673546	0	4673546	intergenic_variant	1	NR	1e-48	48	(Gly)	0.190055	NR unit increase	Illumina [609262]	N
Betaine	1	rs72944180	2	211569399	rs12613336	2019-03-25	30659259	Imaizumi A	2019-01-18	Eur J Hum Genet	www.ncbi.nlm.nih.gov/pubmed/30659259	Genetic basis for plasma amino acid concentrations based on absolute quantification: a genome-wide association study in the Japanese population.	Plasma free amino acid levels	1,338 Japanese ancestry individuals	NA	2q34	CPS1	CPS1 - NA	ENSG00000021826			25568	NA	rs12613336-T	rs12613336	0	12613336	regulatory_region_variant	1	0.15	5e-12	11.301	(Ser)	0.34	[0.24-0.44] unit increase	Illumina [1288202] (imputed)	N
Betaine	1	rs72944180	2	211569399	rs12613336	2019-03-25	30659259	Imaizumi A	2019-01-18	Eur J Hum Genet	www.ncbi.nlm.nih.gov/pubmed/30659259	Genetic basis for plasma amino acid concentrations based on absolute quantification: a genome-wide association study in the Japanese population.	Plasma free amino acid levels (adjusted for one other PFAA)	1,338 Japanese ancestry individuals	NA	2q34	CPS1	CPS1 - NA	ENSG00000021826			25568	NA	rs12613336-?	rs12613336	0	12613336	regulatory_region_variant	1		5e-17	16.301	(Ser (adjusted for Asn))	NA		Illumina [1288202] (imputed)	N
Betaine	1	rs72944180	2	211569399	rs12613336	2019-03-25	30659259	Imaizumi A	2019-01-18	Eur J Hum Genet	www.ncbi.nlm.nih.gov/pubmed/30659259	Genetic basis for plasma amino acid concentrations based on absolute quantification: a genome-wide association study in the Japanese population.	Plasma free amino acid levels (adjusted for one other PFAA)	1,338 Japanese ancestry individuals	NA	2q34	CPS1	CPS1 - NA	ENSG00000021826			25568	NA	rs12613336-?	rs12613336	0	12613336	regulatory_region_variant	1		9e-14	13.0458	(Ser (adjusted for Pro))	NA		Illumina [1288202] (imputed)	N
Betaine	1	rs72944180	2	211569399	rs12613336	2019-03-25	30659259	Imaizumi A	2019-01-18	Eur J Hum Genet	www.ncbi.nlm.nih.gov/pubmed/30659259	Genetic basis for plasma amino acid concentrations based on absolute quantification: a genome-wide association study in the Japanese population.	Plasma free amino acid levels (adjusted for one other PFAA)	1,338 Japanese ancestry individuals	NA	2q34	CPS1	CPS1 - NA	ENSG00000021826			25568	NA	rs12613336-?	rs12613336	0	12613336	regulatory_region_variant	1		2e-13	12.699	(Ser (adjusted for Phe))	NA		Illumina [1288202] (imputed)	N
Betaine	1	rs72944180	2	211569399	rs12613336	2019-03-25	30659259	Imaizumi A	2019-01-18	Eur J Hum Genet	www.ncbi.nlm.nih.gov/pubmed/30659259	Genetic basis for plasma amino acid concentrations based on absolute quantification: a genome-wide association study in the Japanese population.	Plasma free amino acid levels (adjusted for one other PFAA)	1,338 Japanese ancestry individuals	NA	2q34	CPS1	CPS1 - NA	ENSG00000021826			25568	NA	rs12613336-?	rs12613336	0	12613336	regulatory_region_variant	1		4e-13	12.3979	(Ser (adjusted for Gln))	NA		Illumina [1288202] (imputed)	N
Betaine	1	rs72944180	2	211569399	rs12613336	2019-03-25	30659259	Imaizumi A	2019-01-18	Eur J Hum Genet	www.ncbi.nlm.nih.gov/pubmed/30659259	Genetic basis for plasma amino acid concentrations based on absolute quantification: a genome-wide association study in the Japanese population.	Plasma free amino acid levels (adjusted for one other PFAA)	1,338 Japanese ancestry individuals	NA	2q34	CPS1	CPS1 - NA	ENSG00000021826			25568	NA	rs12613336-?	rs12613336	0	12613336	regulatory_region_variant	1		6e-11	10.2218	(Thr (adjusted for Gly))	NA		Illumina [1288202] (imputed)	N
Betaine	1	rs72944180	2	211569399	rs12613336	2019-03-25	30659259	Imaizumi A	2019-01-18	Eur J Hum Genet	www.ncbi.nlm.nih.gov/pubmed/30659259	Genetic basis for plasma amino acid concentrations based on absolute quantification: a genome-wide association study in the Japanese population.	Plasma free amino acid levels (adjusted for one other PFAA)	1,338 Japanese ancestry individuals	NA	2q34	CPS1	CPS1 - NA	ENSG00000021826			25568	NA	rs12613336-?	rs12613336	0	12613336	regulatory_region_variant	1		5e-08	7.30103	(Thr (adjusted for Ser))	NA		Illumina [1288202] (imputed)	N
Betaine	1	rs72944180	2	211569399	rs12613336	2019-03-25	30659259	Imaizumi A	2019-01-18	Eur J Hum Genet	www.ncbi.nlm.nih.gov/pubmed/30659259	Genetic basis for plasma amino acid concentrations based on absolute quantification: a genome-wide association study in the Japanese population.	Plasma free amino acid levels (adjusted for twenty other PFAAs)	1,338 Japanese ancestry individuals	NA	2q34	CPS1	CPS1 - NA	ENSG00000021826			25568	NA	rs12613336-?	rs12613336	0	12613336	regulatory_region_variant	1		1e-06	6	(Arg)	NA		Illumina [1288202] (imputed)	N
Betaine	1	rs72944180	2	211569399	rs12613336	2019-03-25	30659259	Imaizumi A	2019-01-18	Eur J Hum Genet	www.ncbi.nlm.nih.gov/pubmed/30659259	Genetic basis for plasma amino acid concentrations based on absolute quantification: a genome-wide association study in the Japanese population.	Plasma free amino acid levels (adjusted for one other PFAA)	1,338 Japanese ancestry individuals	NA	2q34	CPS1	CPS1 - NA	ENSG00000021826			25568	NA	rs12613336-?	rs12613336	0	12613336	regulatory_region_variant	1		1e-13	13	(Arg (adjusted for Gly))	NA		Illumina [1288202] (imputed)	N
Betaine	1	rs72944180	2	211569399	rs12613336	2019-03-25	30659259	Imaizumi A	2019-01-18	Eur J Hum Genet	www.ncbi.nlm.nih.gov/pubmed/30659259	Genetic basis for plasma amino acid concentrations based on absolute quantification: a genome-wide association study in the Japanese population.	Plasma free amino acid levels (adjusted for one other PFAA)	1,338 Japanese ancestry individuals	NA	2q34	CPS1	CPS1 - NA	ENSG00000021826			25568	NA	rs12613336-?	rs12613336	0	12613336	regulatory_region_variant	1		5e-08	7.30103	(Arg (adjusted for Ser))	NA		Illumina [1288202] (imputed)	N
Betaine	1	rs72944180	2	211569399	rs12613336	2019-03-25	30659259	Imaizumi A	2019-01-18	Eur J Hum Genet	www.ncbi.nlm.nih.gov/pubmed/30659259	Genetic basis for plasma amino acid concentrations based on absolute quantification: a genome-wide association study in the Japanese population.	Plasma free amino acid levels (adjusted for one other PFAA)	1,338 Japanese ancestry individuals	NA	2q34	CPS1	CPS1 - NA	ENSG00000021826			25568	NA	rs12613336-?	rs12613336	0	12613336	regulatory_region_variant	1		9e-06	5.04576	(Lys (adjusted for Gly))	NA		Illumina [1288202] (imputed)	N
Betaine	1	rs72944180	2	211569399	rs12613336	2019-03-25	30659259	Imaizumi A	2019-01-18	Eur J Hum Genet	www.ncbi.nlm.nih.gov/pubmed/30659259	Genetic basis for plasma amino acid concentrations based on absolute quantification: a genome-wide association study in the Japanese population.	Plasma free amino acid levels (adjusted for one other PFAA)	1,338 Japanese ancestry individuals	NA	2q34	CPS1	CPS1 - NA	ENSG00000021826			25568	NA	rs12613336-?	rs12613336	0	12613336	regulatory_region_variant	1		3e-09	8.52288	(Orn (adjusted for Gly))	NA		Illumina [1288202] (imputed)	N
Betaine	1	rs72944180	2	211569399	rs12613336	2019-03-25	30659259	Imaizumi A	2019-01-18	Eur J Hum Genet	www.ncbi.nlm.nih.gov/pubmed/30659259	Genetic basis for plasma amino acid concentrations based on absolute quantification: a genome-wide association study in the Japanese population.	Plasma free amino acid levels (adjusted for one other PFAA)	1,338 Japanese ancestry individuals	NA	2q34	CPS1	CPS1 - NA	ENSG00000021826			25568	NA	rs12613336-?	rs12613336	0	12613336	regulatory_region_variant	1		2e-10	9.69897	(Asn (adjusted for Gly))	NA		Illumina [1288202] (imputed)	N
Betaine	1	rs72944180	2	211569399	rs12613336	2019-03-25	30659259	Imaizumi A	2019-01-18	Eur J Hum Genet	www.ncbi.nlm.nih.gov/pubmed/30659259	Genetic basis for plasma amino acid concentrations based on absolute quantification: a genome-wide association study in the Japanese population.	Plasma free amino acid levels (adjusted for one other PFAA)	1,338 Japanese ancestry individuals	NA	2q34	CPS1	CPS1 - NA	ENSG00000021826			25568	NA	rs12613336-?	rs12613336	0	12613336	regulatory_region_variant	1		4e-06	5.39794	(Asn (adjusted for Ser))	NA		Illumina [1288202] (imputed)	N
Betaine	1	rs72944180	2	211569399	rs12613336	2019-03-25	30659259	Imaizumi A	2019-01-18	Eur J Hum Genet	www.ncbi.nlm.nih.gov/pubmed/30659259	Genetic basis for plasma amino acid concentrations based on absolute quantification: a genome-wide association study in the Japanese population.	Plasma free amino acid levels (adjusted for one other PFAA)	1,338 Japanese ancestry individuals	NA	2q34	CPS1	CPS1 - NA	ENSG00000021826			25568	NA	rs12613336-?	rs12613336	0	12613336	regulatory_region_variant	1		2e-07	6.69897	(Cit (adjusted for Gly))	NA		Illumina [1288202] (imputed)	N
Betaine	1	rs72944180	2	211569399	rs12613336	2019-03-25	30659259	Imaizumi A	2019-01-18	Eur J Hum Genet	www.ncbi.nlm.nih.gov/pubmed/30659259	Genetic basis for plasma amino acid concentrations based on absolute quantification: a genome-wide association study in the Japanese population.	Plasma free amino acid levels (adjusted for one other PFAA)	1,338 Japanese ancestry individuals	NA	2q34	CPS1	CPS1 - NA	ENSG00000021826			25568	NA	rs12613336-?	rs12613336	0	12613336	regulatory_region_variant	1		2e-09	8.69897	(Gln (adjusted for Gly))	NA		Illumina [1288202] (imputed)	N
Betaine	1	rs72944180	2	211569399	rs12613336	2019-03-25	30659259	Imaizumi A	2019-01-18	Eur J Hum Genet	www.ncbi.nlm.nih.gov/pubmed/30659259	Genetic basis for plasma amino acid concentrations based on absolute quantification: a genome-wide association study in the Japanese population.	Plasma free amino acid levels (adjusted for one other PFAA)	1,338 Japanese ancestry individuals	NA	2q34	CPS1	CPS1 - NA	ENSG00000021826			25568	NA	rs12613336-?	rs12613336	0	12613336	regulatory_region_variant	1		2e-82	81.699	(Gly (adjusted for Asn))	NA		Illumina [1288202] (imputed)	N
Betaine	1	rs72944180	2	211569399	rs12613336	2019-03-25	30659259	Imaizumi A	2019-01-18	Eur J Hum Genet	www.ncbi.nlm.nih.gov/pubmed/30659259	Genetic basis for plasma amino acid concentrations based on absolute quantification: a genome-wide association study in the Japanese population.	Plasma free amino acid levels (adjusted for one other PFAA)	1,338 Japanese ancestry individuals	NA	2q34	CPS1	CPS1 - NA	ENSG00000021826			25568	NA	rs12613336-?	rs12613336	0	12613336	regulatory_region_variant	1		2e-80	79.699	(Gly (adjusted for Gln))	NA		Illumina [1288202] (imputed)	N
Betaine	1	rs72944180	2	211569399	rs12613336	2019-03-25	30659259	Imaizumi A	2019-01-18	Eur J Hum Genet	www.ncbi.nlm.nih.gov/pubmed/30659259	Genetic basis for plasma amino acid concentrations based on absolute quantification: a genome-wide association study in the Japanese population.	Plasma free amino acid levels (adjusted for one other PFAA)	1,338 Japanese ancestry individuals	NA	2q34	CPS1	CPS1 - NA	ENSG00000021826			25568	NA	rs12613336-?	rs12613336	0	12613336	regulatory_region_variant	1		4e-75	74.3979	(Gly (adjusted for Pro))	NA		Illumina [1288202] (imputed)	N
Betaine	1	rs72944180	2	211569399	rs12613336	2019-03-25	30659259	Imaizumi A	2019-01-18	Eur J Hum Genet	www.ncbi.nlm.nih.gov/pubmed/30659259	Genetic basis for plasma amino acid concentrations based on absolute quantification: a genome-wide association study in the Japanese population.	Plasma free amino acid levels (adjusted for one other PFAA)	1,338 Japanese ancestry individuals	NA	2q34	CPS1	CPS1 - NA	ENSG00000021826			25568	NA	rs12613336-?	rs12613336	0	12613336	regulatory_region_variant	1		2e-70	69.699	(Gly (adjusted for Phe))	NA		Illumina [1288202] (imputed)	N
Betaine	1	rs72944180	2	211569399	rs12613336	2019-03-25	30659259	Imaizumi A	2019-01-18	Eur J Hum Genet	www.ncbi.nlm.nih.gov/pubmed/30659259	Genetic basis for plasma amino acid concentrations based on absolute quantification: a genome-wide association study in the Japanese population.	Plasma free amino acid levels (adjusted for one other PFAA)	1,338 Japanese ancestry individuals	NA	2q34	CPS1	CPS1 - NA	ENSG00000021826			25568	NA	rs12613336-?	rs12613336	0	12613336	regulatory_region_variant	1		4e-61	60.3979	(Gly (adjusted for Ser))	NA		Illumina [1288202] (imputed)	N
Betaine	1	rs2371031	2	211569722	rs2371030	2013-01-25	23144319	Lee Y	2012-11-08	Carcinogenesis	www.ncbi.nlm.nih.gov/pubmed/23144319	Prognostic implications of genetic variants in advanced non-small cell lung cancer: a genome-wide association study.	Non-small cell lung cancer	348 Korean ancestry cases	NA	2q34	CPS1	CPS1 - NA	ENSG00000021826			25891	NA	rs2371030-G	rs2371030	0	2371030	intergenic_variant	1	0.091	3e-06	5.52288	(Additive model)	NA		Affymetrix [271817]	N
Betaine	1	rs72944180	2	211581245	rs16844839	2016-06-02	26068415	Draisma HHM	2015-06-12	Nat Commun	www.ncbi.nlm.nih.gov/pubmed/26068415	Genome-wide association study identifies novel genetic variants contributing to variation in blood metabolite levels.	Amino acid levels	up to 7,478 European ancestry individuals	1,182 European ancestry individuals	2q34	CPS1, ACADL	CPS1 - NA	ENSG00000021826			37414	NA	rs16844839-T	rs16844839	0	16844839	intergenic_variant	1	0.1995	3e-99	98.5229	(Glycine)	0.1212	[0.11-0.13] unit increase	Affymetrix, Illumina [at least 296619] (imputed)	N
Betaine	1	rs72944180	2	211595900	rs72933889	2021-03-30	32778093	He B	2020-08-10	BMC Biol	www.ncbi.nlm.nih.gov/pubmed/32778093	Genome-wide pQTL analysis of protein expression regulatory networks in the human liver.	Protein quantitative trait loci (liver)	172 European ancestry individuals, 29 Black individuals, 86 individuals	NA	2q34	NR	CPS1 - NA	ENSG00000021826			52069	NA	rs72933889-T	rs72933889	0	72933889	intergenic_variant	1	0.1812	4e-10	9.39794	(GLDC)	1.077	NR unit increase	Illumina [1671387] (imputed)	N
Betaine	1	rs4673553	2	211608379	rs4673553	2016-01-22	25811787	Huffman JE	2015-03-26	PLoS One	www.ncbi.nlm.nih.gov/pubmed/25811787	Modulation of genetic associations with serum urate levels by body-mass-index in humans.	Urate levels in obese individuals	4,613 European ancestry male individuals, 4,690 European ancestry female individuals, 142 European ancestry individuals	NA	2q34	CPS1	CPS1 - NA	ENSG00000021826			64548	NA	rs4673553-G	rs4673553	0	4673553	intergenic_variant	1	0.45	3e-06	5.52288	(women)	0.099	[0.058-0.14] kg/m2 decrease	Affymetrix, Illumina [at least 188473] (imputed)	N
Betaine	1	rs72944180	2	211616894	rs2216405	2012-02-24	21886157	Suhre K	2011-08-31	Nature	www.ncbi.nlm.nih.gov/pubmed/21886157	Human metabolic individuality in biomedical and pharmaceutical research.	Metabolic traits	2,820 European ancestry individuals	NA	2q34	CPS1	CPS1 - NA	ENSG00000021826			73063	NA	rs2216405-G	rs2216405	0	2216405	intergenic_variant	1	0.177	2e-27	26.699	(glycine + 17 other traits)	0.117	[NR] unit increase	Affymetrix, Illumina [534665]	N
Betaine	1	rs72944180	2	211616894	rs2216405	2018-09-12	23093944	Krumsiek J	2012-10-18	PLoS Genet	www.ncbi.nlm.nih.gov/pubmed/23093944	Mining the unknown: a systems approach to metabolite identification combining genetic and metabolic information.	Serum metabolite levels	1,678 European ancestry individuals	NA	2q34	intergenic	CPS1 - NA	ENSG00000021826			73063	NA	rs2216405-?	rs2216405	0	2216405	intergenic_variant	1	NR	1e-15	15	(glycine)	0.04127	[NR] unit increase	Affymetrix [655658]	N
Betaine	1	rs72944180	2	211616894	rs2216405	2021-06-29	33462484	Sinnott-Armstrong N	2021-01-18	Nat Genet	www.ncbi.nlm.nih.gov/pubmed/33462484	Genetics of 35 blood and urine biomarkers in the UK Biobank.	Apolipoprotein A1 levels	311,601 European ancestry individuals, 5,550 African ancestry individuals, 6,682 South Asian ancestry individuals	NA	2q34	NR	CPS1 - NA	ENSG00000021826			73063	NA	rs2216405-G	rs2216405	0	2216405	intergenic_variant	1	NR	3e-12	11.5229		0.023	[0.017-0.029] unit decrease	Affymetrix [9000000] (imputed)	N
Betaine	1	rs72944180	2	211616894	rs2216405	2021-06-29	33462484	Sinnott-Armstrong N	2021-01-18	Nat Genet	www.ncbi.nlm.nih.gov/pubmed/33462484	Genetics of 35 blood and urine biomarkers in the UK Biobank.	Creatinine levels	342,376 European ancestry individuals, 6,016 African ancestry individuals, 7,339 South Asian ancestry individuals	NA	2q34	NR	CPS1 - NA	ENSG00000021826			73063	NA	rs2216405-G	rs2216405	0	2216405	intergenic_variant	1	NR	2e-38	37.699		0.0407	[0.035-0.047] unit increase	Affymetrix [9000000] (imputed)	N
Betaine	1	rs72944180	2	211616894	rs2216405	2021-06-29	33462484	Sinnott-Armstrong N	2021-01-18	Nat Genet	www.ncbi.nlm.nih.gov/pubmed/33462484	Genetics of 35 blood and urine biomarkers in the UK Biobank.	Urinary creatinine levels	333,115 European ancestry individuals, 5,789 African ancestry individuals, 7,009 South Asian ancestry individuals	NA	2q34	NR	CPS1 - NA	ENSG00000021826			73063	NA	rs2216405-G	rs2216405	0	2216405	intergenic_variant	1	NR	3e-09	8.52288		0.019	[0.013-0.025] unit increase	Affymetrix [9000000] (imputed)	N
Betaine	1	rs72944180	2	211616894	rs2216405	2021-06-29	33462484	Sinnott-Armstrong N	2021-01-18	Nat Genet	www.ncbi.nlm.nih.gov/pubmed/33462484	Genetics of 35 blood and urine biomarkers in the UK Biobank.	Estimated glomerular filtration rate	342,376 European ancestry individuals, 6,016 African ancestry individuals, 7,339 South Asian ancestry individuals	NA	2q34	NR	CPS1 - NA	ENSG00000021826			73063	NA	rs2216405-G	rs2216405	0	2216405	intergenic_variant	1	NR	5e-36	35.301		0.0393	[0.033-0.045] unit decrease	Affymetrix [9000000] (imputed)	N
Betaine	1	rs72944180	2	211616894	rs2216405	2021-06-29	33462484	Sinnott-Armstrong N	2021-01-18	Nat Genet	www.ncbi.nlm.nih.gov/pubmed/33462484	Genetics of 35 blood and urine biomarkers in the UK Biobank.	Cystatin C levels	342,399 European ancestry individuals, 6,015 African ancestry individuals, 7,338 South Asian ancestry individuals	NA	2q34	NR	CPS1 - NA	ENSG00000021826			73063	NA	rs2216405-G	rs2216405	0	2216405	intergenic_variant	1	NR	1e-14	14		0.0243	[0.018-0.03] unit decrease	Affymetrix [9000000] (imputed)	N
Betaine	1	rs72944180	2	211616894	rs2216405	2021-06-29	33462484	Sinnott-Armstrong N	2021-01-18	Nat Genet	www.ncbi.nlm.nih.gov/pubmed/33462484	Genetics of 35 blood and urine biomarkers in the UK Biobank.	Non-albumin protein levels	313,032 European ancestry individuals, 5,573 African ancestry individuals, 6,687 South Asian ancestry individuals	NA	2q34	NR	CPS1 - NA	ENSG00000021826			73063	NA	rs2216405-G	rs2216405	0	2216405	intergenic_variant	1	NR	2e-12	11.699		0.0232	[0.017-0.03] unit decrease	Affymetrix [9000000] (imputed)	N
Betaine	1	rs72944180	2	211616894	rs2216405	2021-06-29	33462484	Sinnott-Armstrong N	2021-01-18	Nat Genet	www.ncbi.nlm.nih.gov/pubmed/33462484	Genetics of 35 blood and urine biomarkers in the UK Biobank.	Serum total protein level	313,032 European ancestry individuals, 5,573 African ancestry individuals, 6,687 South Asian ancestry individuals	NA	2q34	NR	CPS1 - NA	ENSG00000021826			73063	NA	rs2216405-G	rs2216405	0	2216405	intergenic_variant	1	NR	1e-09	9		0.0201	[0.014-0.027] unit decrease	Affymetrix [9000000] (imputed)	N
Betaine	1	rs72944180	2	211616894	rs2216405	2021-06-29	33462484	Sinnott-Armstrong N	2021-01-18	Nat Genet	www.ncbi.nlm.nih.gov/pubmed/33462484	Genetics of 35 blood and urine biomarkers in the UK Biobank.	Urate levels	342,087 European ancestry individuals, 6,011 African ancestry individuals, 7,328 South Asian ancestry individuals	NA	2q34	NR	CPS1 - NA	ENSG00000021826			73063	NA	rs2216405-G	rs2216405	0	2216405	intergenic_variant	1	NR	3e-16	15.5229		0.0257	[0.02-0.032] unit decrease	Affymetrix [9000000] (imputed)	N
Betaine	1	rs72944180	2	211616894	rs2216405	2021-06-29	33462484	Sinnott-Armstrong N	2021-01-18	Nat Genet	www.ncbi.nlm.nih.gov/pubmed/33462484	Genetics of 35 blood and urine biomarkers in the UK Biobank.	Urea levels	342,286 European ancestry individuals, 6,015 African ancestry individuals, 7,336 South Asian ancestry individuals	NA	2q34	NR	CPS1 - NA	ENSG00000021826			73063	NA	rs2216405-G	rs2216405	0	2216405	intergenic_variant	1	NR	3e-24	23.5229		0.0319	[0.026-0.038] unit decrease	Affymetrix [9000000] (imputed)	N
Betaine	1	rs72944180	2	211623969	rs35394656	2019-02-06	30595370	Kichaev G	2018-12-27	Am J Hum Genet	www.ncbi.nlm.nih.gov/pubmed/30595370	Leveraging Polygenic Functional Enrichment to Improve GWAS Power.	Body mass index	approximately 458,000 European ancestry individuals	NA	2q34		CPS1 - NA	ENSG00000021826			80138	NA	rs35394656-?	rs35394656	0	35394656	intergenic_variant	1	NR	7e-13	12.1549		NA		NR [~ 8900000] (imputed)	N
Betaine	1	rs72944180	2	211623969	rs35394656	2020-04-17	31669095	Zhu Z	2019-10-24	J Allergy Clin Immunol	www.ncbi.nlm.nih.gov/pubmed/31669095	Shared Genetic and Experimental Links between Obesity-Related Traits and Asthma Subtypes in UK Biobank.	Body mass index	457,822 European ancestry individuals	NA	2q34	NR	CPS1 - NA	ENSG00000021826			80138	NA	rs35394656-?	rs35394656	0	35394656	intergenic_variant	1	NR	4e-13	12.3979		NA		Affymetrix [~ 8270000] (imputed)	N
Betaine	1	rs72944180	2	211644647	rs10172053	2020-02-25	31628463	Chai JF	2019-10-19	Hum Mol Genet	www.ncbi.nlm.nih.gov/pubmed/31628463	Associations with metabolites in Chinese suggest new metabolic roles in Alzheimer's and Parkinson's diseases.	Metabolite levels	1,954 Chinese ancestry individuals	NA	2q34	CPS1					NA	NA	rs10172053-T	rs10172053	0	10172053	intergenic_variant	1	0.8286	5e-26	25.301	(Glycine)	0.1699	[0.14-0.2] unit decrease	Illumina [~ 47000000] (imputed)	N
Betaine	1	rs72944180	2	211644647	rs10172053	2020-01-09	23823483	Rhee EP	2013-07-02	Cell Metab	www.ncbi.nlm.nih.gov/pubmed/23823483	A genome-wide association study of the human metabolome in a community-based cohort.	Metabolite levels	2,076 European ancestry individuals	NA	2q34	LANCL1					NA	NA	rs10172053-?	rs10172053	0	10172053	intergenic_variant	1	NR	8e-19	18.0969	(glycine)	0.397635	[0.31-0.49] unit increase	Affymetrix [at least 2500000] (imputed)	N
Betaine	1	rs72944180	2	211644647	rs10172053	2020-01-09	23823483	Rhee EP	2013-07-02	Cell Metab	www.ncbi.nlm.nih.gov/pubmed/23823483	A genome-wide association study of the human metabolome in a community-based cohort.	Metabolite levels	2,076 European ancestry individuals	NA	2q34	LANCL1					NA	NA	rs10172053-?	rs10172053	0	10172053	intergenic_variant	1	NR	5e-08	7.30103	(creatine)	0.251386	[0.16-0.34] unit increase	Affymetrix [at least 2500000] (imputed)	N
Betaine	1	rs72944180	2	211644647	rs10172053	2019-03-25	30659259	Imaizumi A	2019-01-18	Eur J Hum Genet	www.ncbi.nlm.nih.gov/pubmed/30659259	Genetic basis for plasma amino acid concentrations based on absolute quantification: a genome-wide association study in the Japanese population.	Plasma free amino acid levels (adjusted for twenty other PFAAs)	1,338 Japanese ancestry individuals	NA	2q34	CPS1					NA	NA	rs10172053-T	rs10172053	0	10172053	intergenic_variant	1		2e-50	49.699	(Gly)	0.64	[0.56-0.72] unit increase	Illumina [1288202] (imputed)	N
Betaine	2	rs10514152	5	78304314	rs11951068	2015-07-08	25343990	Cornelis MC	2014-10-24	Hum Mol Genet	www.ncbi.nlm.nih.gov/pubmed/25343990	Genome-wide association study of selenium concentrations.	Blood and toenail selenium levels	9,639 European ancestry individuals	NA	5q14.1	DMGDH, ARSB, BHMT2	DMGDH			ENSG00000132837	NA	NA	rs11951068-A	rs11951068	0	11951068	intron_variant	0	0.07	2e-11	10.699		NA		Affymetrix, Illumina [2379663] (imputed)	N
Betaine	2	rs62377919	5	78306692	rs11953102	2019-01-31	29274321	Chung J	2017-12-20	Alzheimers Dement	www.ncbi.nlm.nih.gov/pubmed/29274321	Genome-wide association study of Alzheimer's disease endophenotypes at prediagnosis stages.	Cerebrospinal fluid t-tau levels in mild cognitive impairment	581 European ancestry cases	NA	5q14.1	DMGDH, ARSB, BHMT2	DMGDH			ENSG00000132837	NA	NA	rs11953102-C	rs11953102	0	11953102	intron_variant	0	0.21	2e-07	6.69897		0.44	[0.26-0.62] unit decrease	Illumina [8449920] (imputed)	N
Betaine	2	rs2445887	5	78310044	rs278818 x rs2445887	2020-07-28	32450446	Wang H	2020-04-29	Neurobiol Aging	www.ncbi.nlm.nih.gov/pubmed/32450446	Genome-wide interaction analysis of pathological hallmarks in Alzheimer's disease.	Total PHF-tau (SNP x SNP interaction)	1,285 individuals	NA	5q14.1	NR x NR	No mapped genes x DMGDH				NA	NA	rs278818-? x rs2445887-?	rs278818 x rs2445887	0	NA	intergenic_variant x intron_variant	NA	NR	6e-08	7.22185		NA		Affymetrix, Illumina [279409] (imputed)	N
Betaine	2	rs17223387	5	78310191	rs17223387	2019-05-21	30595370	Kichaev G	2018-12-27	Am J Hum Genet	www.ncbi.nlm.nih.gov/pubmed/30595370	Leveraging Polygenic Functional Enrichment to Improve GWAS Power.	Height	approximately 458,000 European ancestry individuals	NA	5q14.1		DMGDH			ENSG00000132837	NA	NA	rs17223387-?	rs17223387	0	17223387	intron_variant	0	NR	3e-10	9.52288		NA		NR [~ 8900000] (imputed)	N
Betaine	2	rs17223387	5	78316476	rs921943	2013-11-20	23720494	Evans DM	2013-05-29	Hum Mol Genet	www.ncbi.nlm.nih.gov/pubmed/23720494	Genome-wide association study identifies loci affecting blood copper, selenium and zinc.	Blood trace element (Se levels)	5477 European ancestry individuals	NA	5q14.1	BHMT2, BHMT, DMGDH	DMGDH			ENSG00000132837	NA	NA	rs921943-T	rs921943	0	921943	intron_variant	0	NR	9e-28	27.0458		0.246	[0.20-0.29] unit increase	Illumina [> 2500000] (imputed)	N
Betaine	2	rs17223387	5	78316476	rs921943	2015-07-08	25343990	Cornelis MC	2014-10-24	Hum Mol Genet	www.ncbi.nlm.nih.gov/pubmed/25343990	Genome-wide association study of selenium concentrations.	Blood and toenail selenium levels	9,639 European ancestry individuals	NA	5q14.1	DMGDH, ARSB, BHMT2	DMGDH			ENSG00000132837	NA	NA	rs921943-T	rs921943	0	921943	intron_variant	0	0.29	2e-39	38.699		NA		Affymetrix, Illumina [2379663] (imputed)	N
Betaine	2	rs17223387	5	78316476	rs921943	2021-03-30	32778093	He B	2020-08-10	BMC Biol	www.ncbi.nlm.nih.gov/pubmed/32778093	Genome-wide pQTL analysis of protein expression regulatory networks in the human liver.	Protein quantitative trait loci (liver)	172 European ancestry individuals, 29 Black individuals, 86 individuals	NA	5q14.1	NR	DMGDH			ENSG00000132837	NA	NA	rs921943-T	rs921943	0	921943	intron_variant	0	0.3136	9e-10	9.04576	(BHMT)	1.637	NR unit increase	Illumina [1671387] (imputed)	N
Betaine	2	rs17223387	5	78319638	rs6862283	2020-01-09	23823483	Rhee EP	2013-07-02	Cell Metab	www.ncbi.nlm.nih.gov/pubmed/23823483	A genome-wide association study of the human metabolome in a community-based cohort.	Metabolite levels	2,076 European ancestry individuals	NA	5q14.1	ARSB	DMGDH			ENSG00000132837	NA	NA	rs6862283-?	rs6862283	0	6862283	intron_variant	0	NR	1e-07	7	(betaine)	0.192604	[0.12-0.26] unit decrease	Affymetrix [at least 2500000] (imputed)	N
Betaine	2	rs17223387	5	78322650	rs3797537	2019-07-05	31152163	Wuttke M	2019-05-31	Nat Genet	www.ncbi.nlm.nih.gov/pubmed/31152163	A catalog of genetic loci associated with kidney function from analyses of a million individuals.	Estimated glomerular filtration rate	567,460 European ancestry individuals	216,518 European ancestry individuals	5q14.1	DMGDH	DMGDH			ENSG00000132837	NA	NA	rs3797537-A	rs3797537	0	3797537	intron_variant	0	0.7118	2e-10	9.69897		0.0021	[0.0013-0.0029] unit increase	Affymetrix, Illumina [8834748] (imputed)	N
Betaine	2	rs17223387	5	78322650	rs3797537	2019-07-05	31152163	Wuttke M	2019-05-31	Nat Genet	www.ncbi.nlm.nih.gov/pubmed/31152163	A catalog of genetic loci associated with kidney function from analyses of a million individuals.	Estimated glomerular filtration rate	567,460 European ancestry individuals, 165,726 East Asian ancestry individuals, 13,842 African American individuals, 13,359 South Asian ancestry individuals, 4,961 Hispanic individuals	216,518 European ancestry individuals, 64,204 non-Hispanic black individuals	5q14.1	DMGDH	DMGDH			ENSG00000132837	NA	NA	rs3797537-A	rs3797537	0	3797537	intron_variant	0	0.7284	2e-09	8.69897		0.0019	[0.0013-0.0025] unit increase	Affymetrix, Illumina [8221591] (imputed)	N
Betaine	2	rs17223387	5	78324003	rs933683	2021-07-09	33031748	Feofanova EV	2020-10-01	Am J Hum Genet	www.ncbi.nlm.nih.gov/pubmed/33031748	A Genome-wide Association Study Discovers 46 Loci of the Human Metabolome in the Hispanic Community Health Study/Study of Latinos.	Serum metabolite levels	3,926 Hispanic/Latino individuals	NA	5q14.1	DMGDH	DMGDH			ENSG00000132837	NA	NA	rs933683-G	rs933683	0	933683	intron_variant	0	0.748217	7e-33	32.1549	(dimethylglycine)	0.317	[0.26-0.37] unit increase	Illumina [13039987] (imputed)	N
Betaine	2	rs17223387	5	78326213	rs7736027	2021-07-09	33031748	Feofanova EV	2020-10-01	Am J Hum Genet	www.ncbi.nlm.nih.gov/pubmed/33031748	A Genome-wide Association Study Discovers 46 Loci of the Human Metabolome in the Hispanic Community Health Study/Study of Latinos.	Serum metabolite levels	3,926 Hispanic/Latino individuals	NA	5q14.1	DMGDH	DMGDH			ENSG00000132837	NA	NA	rs7736027-A	rs7736027	0	7736027	intron_variant	0	0.739045	6e-27	26.2218	(betaine)	0.287	[0.23-0.34] unit increase	Illumina [13039987] (imputed)	N
Betaine	2	rs10065798	5	78337225	rs248381	2015-05-22	25343990	Cornelis MC	2014-10-24	Hum Mol Genet	www.ncbi.nlm.nih.gov/pubmed/25343990	Genome-wide association study of selenium concentrations.	Toenail selenium levels	4,162 European ancestry individuals	NA	5q14.1	ARSB, BHMT2, DMGDH	DMGDH			ENSG00000132837	NA	NA	rs248381-A	rs248381	0	248381	intron_variant	0	0.5	3e-13	12.5229		0.025	[0.019-0.031] unit decrease	Affymetrix, Illumina [2378986] (imputed)	N
Betaine	2	rs10065798	5	78385845	rs10944	2015-07-08	25343990	Cornelis MC	2014-10-24	Hum Mol Genet	www.ncbi.nlm.nih.gov/pubmed/25343990	Genome-wide association study of selenium concentrations.	Blood and toenail selenium levels	9,639 European ancestry individuals	NA	5q14.1	BHMT2, BHMT	BHMT2, DMGDH			ENSG00000132840, ENSG00000132837	NA	NA	rs10944-T	rs10944	0	10944	3_prime_UTR_variant	0	0.49	1e-36	36		NA		Affymetrix, Illumina [2379663] (imputed)	N
Betaine	2	rs7700970	5	78411324	rs7700970	2015-05-22	25343990	Cornelis MC	2014-10-24	Hum Mol Genet	www.ncbi.nlm.nih.gov/pubmed/25343990	Genome-wide association study of selenium concentrations.	Toenail selenium levels	4,162 European ancestry individuals	NA	5q14.1	BHMT, BHMT2, JMY	DMGDH, BHMT			ENSG00000132837, ENSG00000145692	NA	NA	rs7700970-T	rs7700970	0	7700970	intron_variant	0	0.3	2e-11	10.699		0.03	[0.022-0.038] unit increase	Affymetrix, Illumina [2378986] (imputed)	N
Betaine	2	rs4421087	5	78414337	rs506500	2013-11-20	23720494	Evans DM	2013-05-29	Hum Mol Genet	www.ncbi.nlm.nih.gov/pubmed/23720494	Genome-wide association study identifies loci affecting blood copper, selenium and zinc.	Blood trace element (Se levels)	5477 European ancestry individuals	NA	5q14.1	BHMT2, BHMT, DMGDH	DMGDH, BHMT			ENSG00000132837, ENSG00000145692	NA	NA	rs506500-?	rs506500	0	506500	intron_variant	0	NR	8e-12	11.0969	(Conditioned on rs921943)	NA		Illumina [> 2500000] (imputed)	N
Betaine	2	rs617219	5	78416416	rs567754	2015-07-08	25343990	Cornelis MC	2014-10-24	Hum Mol Genet	www.ncbi.nlm.nih.gov/pubmed/25343990	Genome-wide association study of selenium concentrations.	Blood and toenail selenium levels	9,639 European ancestry individuals	NA	5q14.1	BHMT, BHMT2, JMY	BHMT, DMGDH			ENSG00000145692, ENSG00000132837	NA	NA	rs567754-T	rs567754	0	567754	intron_variant	0	0.34	8e-20	19.0969		NA		Affymetrix, Illumina [2379663] (imputed)	N
Betaine	2	rs617219	5	78416416	rs567754	2015-05-22	25343990	Cornelis MC	2014-10-24	Hum Mol Genet	www.ncbi.nlm.nih.gov/pubmed/25343990	Genome-wide association study of selenium concentrations.	Toenail selenium levels	4,162 European ancestry individuals	NA	5q14.1	BHMT, BHMT2, JMY	BHMT, DMGDH			ENSG00000145692, ENSG00000132837	NA	NA	rs567754-T	rs567754	0	567754	intron_variant	0	0.33	5e-06	5.30103		0.018	[0.010-0.026] unit decrease	Affymetrix, Illumina [2378986] (imputed)	N
Betaine	2	rs4421087	5	78424154	rs478667	2021-07-09	33031748	Feofanova EV	2020-10-01	Am J Hum Genet	www.ncbi.nlm.nih.gov/pubmed/33031748	A Genome-wide Association Study Discovers 46 Loci of the Human Metabolome in the Hispanic Community Health Study/Study of Latinos.	Serum metabolite levels	3,926 Hispanic/Latino individuals	NA	5q14.1	BHMT	BHMT, DMGDH			ENSG00000145692, ENSG00000132837	NA	NA	rs478667-G	rs478667	0	478667	intron_variant	0	0.263524	7e-15	14.1549	(betaine)	0.205	[0.15-0.26] unit decrease	Illumina [13039987] (imputed)	N
Betaine	2	rs617219	5	78429594	rs617219	2016-11-21	26822151	Hartiala JA	2016-01-29	Nat Commun	www.ncbi.nlm.nih.gov/pubmed/26822151	Genome-wide association study and targeted metabolomics identifies sex-specific association of CPS1 with coronary artery disease.	Betaine levels in individuals undergoing cardiac evaluation	1,985 individuals	1,895 individuals	5q14.1	BHMT, DMGDH, BHMT2	DMGDH			ENSG00000132837	NA	NA	rs617219-C	rs617219	0	617219	intron_variant	0	0.37	7e-13	12.1549		0.059	[0.043-0.075] unit increase	Affymetrix [2421770] (imputed)	N
Betaine	2	rs617219	5	78430607	rs1316776	2020-01-08	30297969	Mahajan A	2018-10-08	Nat Genet	www.ncbi.nlm.nih.gov/pubmed/30297969	Fine-mapping type 2 diabetes loci to single-variant resolution using high-density imputation and islet-specific epigenome maps.	Type 2 diabetes	74,124 European ancestry cases, 824,006 European ancestry controls	NA	5q14.1	DMGDH	DMGDH			ENSG00000132837	NA	NA	rs1316776-C	rs1316776	0	1316776	intron_variant	0	0.6476	3e-12	11.5229		1.05	[1.03-1.06]	Affymetrix, Illumina [~ 27000000] (imputed)	N
Betaine	2	rs617219	5	78436905	rs12519500	2020-09-14	32541925	Vujkovic M	2020-06-15	Nat Genet	www.ncbi.nlm.nih.gov/pubmed/32541925	Discovery of 318 new risk loci for type 2 diabetes and related vascular outcomes among 1.4 million participants in a multi-ancestry meta-analysis.	Type 2 diabetes	148,726 European ancestry cases, 965,732 European ancestry controls	NA	5q14.1	NR	DMGDH			ENSG00000132837	NA	NA	rs12519500-C	rs12519500	0	12519500	intron_variant	0	0.6537	2e-15	14.699		0.038	[0.029-0.047] unit increase	Affymetrix, Illumina [1198787] (imputed)	N
Betaine	2	rs617219	5	78531337	rs1316753	2020-07-21	32203549	Richardson TG	2020-03-23	PLoS Med	www.ncbi.nlm.nih.gov/pubmed/32203549	Evaluating the relationship between circulating lipoprotein lipids and apolipoproteins with risk of coronary heart disease: A multivariable Mendelian randomisation analysis.	Triglyceride levels	441,016 European ancestry individuals	NA	5q14.1	DMGDH	DMGDH			ENSG00000132837	NA	NA	rs1316753-G	rs1316753	0	1316753	intron_variant	0	0.605936	8e-13	12.0969		0.0145496	[0.011-0.019] unit increase	Affymetrix [NR] (imputed)	N
Betaine	2	rs617219	5	78532088	rs3733892	2020-03-23	31900758	Han X	2020-01-03	Eur J Epidemiol	www.ncbi.nlm.nih.gov/pubmed/31900758	Using Mendelian randomization to evaluate the causal relationship between serum C-reactive protein levels and age-related macular degeneration.	C-reactive protein levels	418,642 British ancestry individuals	NA	5q14.1	NR	JMY			ENSG00000152409	NA	NA	rs3733892-A	rs3733892	0	3733892	5_prime_UTR_variant	0	0.640286	8e-16	15.0969		0.0162264	[0.012-0.02] unit increase	NR [NR]	N
Betaine	2	rs7732681	5	78546293	rs2591392	2020-09-14	32541925	Vujkovic M	2020-06-15	Nat Genet	www.ncbi.nlm.nih.gov/pubmed/32541925	Discovery of 318 new risk loci for type 2 diabetes and related vascular outcomes among 1.4 million participants in a multi-ancestry meta-analysis.	Type 2 diabetes	148,726 European ancestry cases, 24,646 African American cases, 8,616 Hispanic cases, 46,511 Asian ancestry cases, 965,732 European ancestry controls, 31,446 African American controls, 11,829 Hispanic controls, 169,776 Asian ancestry controls	NA	5q14.1	NR	JMY			ENSG00000152409	NA	NA	rs2591392-G	rs2591392	0	2591392	intron_variant	0	0.6247	2e-15	14.699		0.0306	[0.023-0.038] unit increase	Affymetrix, Illumina [at least 945603] (imputed)	N
Betaine	2	rs7732681	5	78557241	rs2591388	2019-02-08	30595370	Kichaev G	2018-12-27	Am J Hum Genet	www.ncbi.nlm.nih.gov/pubmed/30595370	Leveraging Polygenic Functional Enrichment to Improve GWAS Power.	Lung function (FVC)	approximately 372,000 European ancestry individuals	NA	5q14.1		JMY			ENSG00000152409	NA	NA	rs2591388-?	rs2591388	0	2591388	intron_variant	0	NR	2e-10	9.69897		NA		NR [~ 8900000] (imputed)	N
Betaine	2	rs11959628	5	78582833	rs11959628	2020-01-09	23823483	Rhee EP	2013-07-02	Cell Metab	www.ncbi.nlm.nih.gov/pubmed/23823483	A genome-wide association study of the human metabolome in a community-based cohort.	Metabolite levels	2,076 European ancestry individuals	NA	5q14.1	HOMER1	JMY			ENSG00000152409	NA	NA	rs11959628-?	rs11959628	0	11959628	intron_variant	0	NR	4e-06	5.39794	(dimethylglycine)	0.175662	[0.1-0.25] unit increase	Affymetrix [at least 2500000] (imputed)	N
Betaine	2	rs73122368	5	78745042	rs6859667	2015-05-22	25343990	Cornelis MC	2014-10-24	Hum Mol Genet	www.ncbi.nlm.nih.gov/pubmed/25343990	Genome-wide association study of selenium concentrations.	Toenail selenium levels	4,162 European ancestry individuals	NA	5q14.1	JMY, HOMER1	HOMER1			ENSG00000152413	NA	NA	rs6859667-T	rs6859667	0	6859667	intron_variant	0	0.96	1e-07	7		0.045	[0.029-0.061] unit decrease	Affymetrix, Illumina [2378986] (imputed)	N
Betaine	2	rs73122368	5	78745042	rs6859667	2015-07-08	25343990	Cornelis MC	2014-10-24	Hum Mol Genet	www.ncbi.nlm.nih.gov/pubmed/25343990	Genome-wide association study of selenium concentrations.	Blood and toenail selenium levels	9,639 European ancestry individuals	NA	5q14.1	HOMER1, JMY	HOMER1			ENSG00000152413	NA	NA	rs6859667-T	rs6859667	0	6859667	intron_variant	0	0.96	4e-12	11.3979		NA		Affymetrix, Illumina [2379663] (imputed)	N
Betaine	3	rs6901007	6	42873245	rs9394931	2014-11-15	24823311	Guan W	2014-05-13	Circ Cardiovasc Genet	www.ncbi.nlm.nih.gov/pubmed/24823311	Genome-wide association study of plasma N6 polyunsaturated fatty acids within the cohorts for heart and aging research in genomic epidemiology consortium.	Plasma omega-6 polyunsaturated fatty acid levels (arachidonic acid)	8,631 European ancestry individuals	NA	6p21.1	PTCRA, RPL7L1	C6orf226 - PTCRA	ENSG00000221821	ENSG00000171611		14686	10482	rs9394931-T	rs9394931	0	9394931	intergenic_variant	1	0.41	2e-06	5.69897		0.15	[NR] unit decrease	Affymetrix, Illumina [~ 2500000] (imputed)	N
Betaine	3	rs6458312	6	42901120	rs4714634	2019-12-06	31530798	Alliey-Rodriguez N	2019-09-17	Transl Psychiatry	www.ncbi.nlm.nih.gov/pubmed/31530798	NRXN1 is associated with enlargement of the temporal horns of the lateral ventricles in psychosis.	Entorhinal cortical volume	87 European ancestry Schizophrenia cases, 85 African American Schizophrenia cases, 15 Schizophrenia cases, 67 European ancestry Schizoaffective disorder cases, 53 African American Schizoaffective disorder cases, 7 Schizoaffective disorder cases, 130 European ancestry Bipolar disorders cases, 33 African American Bipolar disorders cases, 6 Bipolar disorders cases, 199 European ancestry controls, 79 African American controls, 16 controls	NA	6p21.1	CNPY3	CNPY3			ENSG00000137161	NA	NA	rs4714634-?	rs4714634	0	4714634	intron_variant	0		2e-06	5.69897		NA		Illumina [4322238] (imputed)	N
Betaine	3	rs6458312	6	42902508	rs3763236	2020-07-21	32203549	Richardson TG	2020-03-23	PLoS Med	www.ncbi.nlm.nih.gov/pubmed/32203549	Evaluating the relationship between circulating lipoprotein lipids and apolipoproteins with risk of coronary heart disease: A multivariable Mendelian randomisation analysis.	HDL cholesterol levels	403,943 European ancestry individuals	NA	6p21.1	CNPY3	CNPY3			ENSG00000137161	NA	NA	rs3763236-T	rs3763236	0	3763236	intron_variant	0	0.490928	8e-15	14.0969		0.0147886	[0.011-0.019] unit decrease	Affymetrix [NR] (imputed)	N
Betaine	3	rs6907751	6	42915021	rs9471972	2020-07-21	32203549	Richardson TG	2020-03-23	PLoS Med	www.ncbi.nlm.nih.gov/pubmed/32203549	Evaluating the relationship between circulating lipoprotein lipids and apolipoproteins with risk of coronary heart disease: A multivariable Mendelian randomisation analysis.	Apolipoprotein A1 levels	393,193 European ancestry individuals	NA	6p21.1	CNPY3	CNPY3 - RPL24P4	ENSG00000137161	ENSG00000181524		7989	9062	rs9471972-G	rs9471972	0	9471972	intron_variant	1	0.46484	2e-42	41.699		0.0269155	[0.023-0.031] unit decrease	Affymetrix [NR] (imputed)	N
Betaine	3	rs6458312	6	42919222	rs9471975	2020-07-21	32203549	Richardson TG	2020-03-23	PLoS Med	www.ncbi.nlm.nih.gov/pubmed/32203549	Evaluating the relationship between circulating lipoprotein lipids and apolipoproteins with risk of coronary heart disease: A multivariable Mendelian randomisation analysis.	Apolipoprotein B levels	439,214 European ancestry individuals	NA	6p21.1	GNMT	CNPY3 - RPL24P4	ENSG00000137161	ENSG00000181524		12190	4861	rs9471975-T	rs9471975	0	9471975	intergenic_variant	1	0.417314	3e-21	20.5229		0.0199706	[0.016-0.024] unit increase	Affymetrix [NR] (imputed)	N
Betaine	3	rs6458312	6	42919222	rs9471975	2020-07-21	32203549	Richardson TG	2020-03-23	PLoS Med	www.ncbi.nlm.nih.gov/pubmed/32203549	Evaluating the relationship between circulating lipoprotein lipids and apolipoproteins with risk of coronary heart disease: A multivariable Mendelian randomisation analysis.	LDL cholesterol levels	440,546 European ancestry individuals	NA	6p21.1	GNMT	CNPY3 - RPL24P4	ENSG00000137161	ENSG00000181524		12190	4861	rs9471975-T	rs9471975	0	9471975	intergenic_variant	1	0.417204	1e-09	9		0.012882	[0.0087-0.017] unit increase	Affymetrix [NR] (imputed)	N
Betaine	3	rs6907751	6	42925803	rs9296404	2014-11-01	24651765	Williams SR	2014-03-20	PLoS Genet	www.ncbi.nlm.nih.gov/pubmed/24651765	Genome-wide meta-analysis of homocysteine and methionine metabolism identifies five one carbon metabolism loci and a novel association of ALDH1L1 with ischemic stroke.	Plasma homocysteine levels (post-methionine load test)	2,710 European and other ancestry individuals, 1,725 European ancestry individuals, 258 African ancestry individuals, 117 individuals	NA	6p21.1	GNMT	RPL24P4 - GNMT	ENSG00000181524	ENSG00000124713		1300	2689	rs9296404-T	rs9296404	0	9296404	intergenic_variant	1	0.48	2e-63	62.699		0.356	[0.31-0.41] unit increase	Affymetrix, Illumina [up to 11000000] (imputed)	N
Betaine	3	rs6907751	6	42928461	rs10948059	2019-02-14	29507422	Hoffmann TJ	2018-03-05	Nat Genet	www.ncbi.nlm.nih.gov/pubmed/29507422	A large electronic-health-record-based genome-wide study of serum lipids.	High density lipoprotein cholesterol levels	76,627 European ancestry individuals, 7,795 Hispanic individuals, 6,855 East Asian ancestry individuals, 2,958 African American individuals, 439 South Asian ancestry individuals	NA	6p21.1	NR	RPL24P4 - GNMT	ENSG00000181524	ENSG00000124713		3958	31	rs10948059-C	rs10948059	0	10948059	regulatory_region_variant	1	0.523	1e-09	9	(EA)	0.023	unit decrease	Affymetrix [at least 7091467] (imputed)	N
Betaine	3	rs6907751	6	42928461	rs10948059	2019-02-14	29507422	Hoffmann TJ	2018-03-05	Nat Genet	www.ncbi.nlm.nih.gov/pubmed/29507422	A large electronic-health-record-based genome-wide study of serum lipids.	High density lipoprotein cholesterol levels	76,627 European ancestry individuals, 7,795 Hispanic individuals, 6,855 East Asian ancestry individuals, 2,958 African American individuals, 439 South Asian ancestry individuals	NA	6p21.1	NR	RPL24P4 - GNMT	ENSG00000181524	ENSG00000124713		3958	31	rs10948059-C	rs10948059	0	10948059	regulatory_region_variant	1	NR	8e-09	8.09691		0.02	unit decrease	Affymetrix [at least 7091467] (imputed)	N
Betaine	3	rs6907751	6	42932200	rs1129187	2016-02-03	25778476	Jun G	2015-03-17	Mol Psychiatry	www.ncbi.nlm.nih.gov/pubmed/25778476	A novel Alzheimer disease locus located near the gene encoding tau protein.	Alzheimer's disease in APOE e4+ carriers	10,352 cases, 9,207 controls	1,250 European ancestry cases, 536 European ancestry controls	6p21.1	PEX6	PEX6			ENSG00000124587	NA	NA	rs1129187-T	rs1129187	0	1129187	missense_variant	0	0.45	7e-06	5.1549		1.13	[1.07-1.19]	NR [NR]	N
Betaine	3	rs6907751	6	42932202	rs1129186	2021-03-30	32778093	He B	2020-08-10	BMC Biol	www.ncbi.nlm.nih.gov/pubmed/32778093	Genome-wide pQTL analysis of protein expression regulatory networks in the human liver.	Protein quantitative trait loci (liver)	172 European ancestry individuals, 29 Black individuals, 86 individuals	NA	6p21.1	NR	PEX6			ENSG00000124587	NA	NA	rs1129186-C	rs1129186	0	1129186	missense_variant	0	0.4146	2e-16	15.699	(GNMT)	0.401	NR unit increase	Illumina [1671387] (imputed)	N
Betaine	3	rs6458312	6	42940673	rs2395943	2020-09-18	32888494	Vuckovic D	2020-09-01	Cell	www.ncbi.nlm.nih.gov/pubmed/32888494	The Polygenic and Monogenic Basis of Blood Traits and Diseases.	Hematocrit	408,112 British individuals	NA	6p21.1	PEX6	PEX6			ENSG00000124587	NA	NA	rs2395943-G	rs2395943	0	2395943	intron_variant	0	0.587907	1e-09	9		0.0135684	[0.0092-0.018] unit decrease	Affymetrix [93095623] (imputed)	N
Betaine	3	rs6458312	6	42940673	rs2395943	2021-03-30	32778093	He B	2020-08-10	BMC Biol	www.ncbi.nlm.nih.gov/pubmed/32778093	Genome-wide pQTL analysis of protein expression regulatory networks in the human liver.	Protein quantitative trait loci (liver)	172 European ancestry individuals, 29 Black individuals, 86 individuals	NA	6p21.1	NR	PEX6			ENSG00000124587	NA	NA	rs2395943-A	rs2395943	0	2395943	intron_variant	0	0.3415	7e-20	19.1549	(GNMT)	0.4592	NR unit increase	Illumina [1671387] (imputed)	N
Betaine	3	rs6458312	6	42940673	rs2395943	2021-06-29	33462484	Sinnott-Armstrong N	2021-01-18	Nat Genet	www.ncbi.nlm.nih.gov/pubmed/33462484	Genetics of 35 blood and urine biomarkers in the UK Biobank.	Apolipoprotein B levels	340,860 European ancestry individuals, 5,962 African ancestry individuals, 7,275 South Asian ancestry individuals	NA	6p21.1	NR	PEX6			ENSG00000124587	NA	NA	rs2395943-G	rs2395943	0	2395943	intron_variant	0	NR	2e-19	18.699		0.022	[0.017-0.027] unit decrease	Affymetrix [9000000] (imputed)	N
Betaine	3	rs6458312	6	42940673	rs2395943	2021-06-29	33462484	Sinnott-Armstrong N	2021-01-18	Nat Genet	www.ncbi.nlm.nih.gov/pubmed/33462484	Genetics of 35 blood and urine biomarkers in the UK Biobank.	Apolipoprotein A1 levels	311,601 European ancestry individuals, 5,550 African ancestry individuals, 6,682 South Asian ancestry individuals	NA	6p21.1	NR	PEX6			ENSG00000124587	NA	NA	rs2395943-G	rs2395943	0	2395943	intron_variant	0	NR	6e-28	27.2218		0.028	[0.023-0.033] unit increase	Affymetrix [9000000] (imputed)	N
Betaine	3	rs6458312	6	42940673	rs2395943	2021-06-29	33462484	Sinnott-Armstrong N	2021-01-18	Nat Genet	www.ncbi.nlm.nih.gov/pubmed/33462484	Genetics of 35 blood and urine biomarkers in the UK Biobank.	Aspartate aminotransferase to alanine aminotransferase ratio	341,165 European ancestry individuals, 5,981 African ancestry individuals, 7,309 South Asian ancestry individuals	NA	6p21.1	NR	PEX6			ENSG00000124587	NA	NA	rs2395943-G	rs2395943	0	2395943	intron_variant	0	NR	5e-12	11.301		0.0169	[0.012-0.022] unit increase	Affymetrix [9000000] (imputed)	N
Betaine	3	rs6458312	6	42940673	rs2395943	2021-06-29	33462484	Sinnott-Armstrong N	2021-01-18	Nat Genet	www.ncbi.nlm.nih.gov/pubmed/33462484	Genetics of 35 blood and urine biomarkers in the UK Biobank.	Alanine aminotransferase levels	342,387 European ancestry individuals, 6,017 African ancestry individuals, 7,325 South Asian ancestry individuals	NA	6p21.1	NR	PEX6			ENSG00000124587	NA	NA	rs2395943-G	rs2395943	0	2395943	intron_variant	0	NR	1e-10	10		0.0157	[0.011-0.02] unit decrease	Affymetrix [9000000] (imputed)	N
Betaine	3	rs6458312	6	42940673	rs2395943	2021-06-29	33462484	Sinnott-Armstrong N	2021-01-18	Nat Genet	www.ncbi.nlm.nih.gov/pubmed/33462484	Genetics of 35 blood and urine biomarkers in the UK Biobank.	High density lipoprotein cholesterol levels	313,372 European ancestry individuals, 5,573 African ancestry individuals, 6,689 South Asian ancestry individuals	NA	6p21.1	NR	PEX6			ENSG00000124587	NA	NA	rs2395943-G	rs2395943	0	2395943	intron_variant	0	NR	6e-17	16.2218		0.0213	[0.016-0.026] unit increase	Affymetrix [9000000] (imputed)	N
Betaine	3	rs6458312	6	42940673	rs2395943	2021-06-29	33462484	Sinnott-Armstrong N	2021-01-18	Nat Genet	www.ncbi.nlm.nih.gov/pubmed/33462484	Genetics of 35 blood and urine biomarkers in the UK Biobank.	Low density lipoprotein cholesterol levels	341,875 European ancestry individuals, 6,003 African ancestry individuals, 7,319 South Asian ancestry individuals	NA	6p21.1	NR	PEX6			ENSG00000124587	NA	NA	rs2395943-G	rs2395943	0	2395943	intron_variant	0	NR	5e-10	9.30103		0.0152	[0.01-0.02] unit decrease	Affymetrix [9000000] (imputed)	N
Betaine	3	rs6458312	6	42940673	rs2395943	2021-06-29	33462484	Sinnott-Armstrong N	2021-01-18	Nat Genet	www.ncbi.nlm.nih.gov/pubmed/33462484	Genetics of 35 blood and urine biomarkers in the UK Biobank.	Total bilirubin levels	341,077 European ancestry individuals, 5,978 African ancestry individuals, 7,313 South Asian ancestry individuals	NA	6p21.1	NR	PEX6			ENSG00000124587	NA	NA	rs2395943-G	rs2395943	0	2395943	intron_variant	0	NR	9e-17	16.0458		0.0203	[0.016-0.025] unit decrease	Affymetrix [9000000] (imputed)	N
Betaine	3	rs6907751	6	42940810	rs9296406	2020-09-18	32888494	Vuckovic D	2020-09-01	Cell	www.ncbi.nlm.nih.gov/pubmed/32888494	The Polygenic and Monogenic Basis of Blood Traits and Diseases.	Red blood cell count	408,112 British individuals	NA	6p21.1	PEX6	PEX6			ENSG00000124587	NA	NA	rs9296406-C	rs9296406	0	9296406	intron_variant	0	0.540519	2e-11	10.699		0.0150305	[0.011-0.019] unit decrease	Affymetrix [93095623] (imputed)	N
Betaine	3	rs6907751	6	42944140	rs9471987	2018-11-16	30072576	Emilsson V	2018-08-02	Science	www.ncbi.nlm.nih.gov/pubmed/30072576	Co-regulatory networks of human serum proteins link genetics to disease.	Blood protein levels	3,200 European ancestry individuals	NA	6p21.1	GNMT	PEX6			ENSG00000124587	NA	NA	rs9471987-A	rs9471987	0	9471987	intron_variant	0	0.402344	2e-61	60.699	(GNMT, 14006_36_3)	0.400473	[0.35-0.45] unit increase	Illumina [> 1000000] (imputed)	N
Betaine	3	rs6907751	6	42955749	rs3805946	2021-03-30	32778093	He B	2020-08-10	BMC Biol	www.ncbi.nlm.nih.gov/pubmed/32778093	Genome-wide pQTL analysis of protein expression regulatory networks in the human liver.	Protein quantitative trait loci (liver)	172 European ancestry individuals, 29 Black individuals, 86 individuals	NA	6p21.1	NR	PPP2R5D			ENSG00000112640	NA	NA	rs3805946-C	rs3805946	0	3805946	intron_variant	0	0.4983	6e-11	10.2218	(GNMT)	0.3072	NR unit decrease	Illumina [1671387] (imputed)	N
Betaine	4	rs12208357	6	160521885	rs146203232	2018-05-30	29545352	Li Y	2018-03-15	J Am Soc Nephrol	www.ncbi.nlm.nih.gov/pubmed/29545352	Genome-Wide Association Studies of Metabolites in Patients with CKD Identify Multiple Loci and Illuminate Tubular Transport Mechanisms.	Serum metabolite concentrations in chronic kidney disease	1,143 European ancestry cases	NA	6q25.3	IGF2R	IGF2R			ENSG00000197081	NA	NA	rs146203232-T	rs146203232	0	146203232	5_prime_UTR_variant	0	NR	2e-18	17.699	(Butyrylcarnitine, Isobutyrylcarnitine)	0.541769	[0.42-0.66] unit decrease	Illumina [up to 9281895] (imputed)	N
Betaine	4	rs12208357	6	160543148	rs12208357	2020-07-21	32203549	Richardson TG	2020-03-23	PLoS Med	www.ncbi.nlm.nih.gov/pubmed/32203549	Evaluating the relationship between circulating lipoprotein lipids and apolipoproteins with risk of coronary heart disease: A multivariable Mendelian randomisation analysis.	Apolipoprotein B levels	439,214 European ancestry individuals	NA	6q25.3	SLC22A1	SLC22A1			ENSG00000175003	NA	NA	rs12208357-C	rs12208357	0	12208357	missense_variant	0	0.92992	5e-54	53.301		0.0632075	[0.055-0.071] unit decrease	Affymetrix [NR] (imputed)	N
Betaine	4	rs12208357	6	160543148	rs12208357	2020-07-21	32203549	Richardson TG	2020-03-23	PLoS Med	www.ncbi.nlm.nih.gov/pubmed/32203549	Evaluating the relationship between circulating lipoprotein lipids and apolipoproteins with risk of coronary heart disease: A multivariable Mendelian randomisation analysis.	LDL cholesterol levels	440,546 European ancestry individuals	NA	6q25.3	SLC22A1	SLC22A1			ENSG00000175003	NA	NA	rs12208357-C	rs12208357	0	12208357	missense_variant	0	0.929898	3e-44	43.5229		0.057141	[0.049-0.065] unit decrease	Affymetrix [NR] (imputed)	N
Betaine	4	rs12208357	6	160543148	rs12208357	2020-03-03	31959995	Schlosser P	2020-01-20	Nat Genet	www.ncbi.nlm.nih.gov/pubmed/31959995	Genetic studies of urinary metabolites illuminate mechanisms of detoxification and excretion in humans.	Urinary metabolite levels in chronic kidney disease	1,221 cases	406 cases	6q25.3	SLC22A1	SLC22A1			ENSG00000175003	NA	NA	rs12208357-T	rs12208357	0	12208357	missense_variant	0	0.1	8e-16	15.0969	(nicotinamide riboside)	0.376	[0.28-0.47] unit increase	Illumina [7750367] (imputed)	N
Betaine	4	rs12208357	6	160543148	rs12208357	2019-02-14	29507422	Hoffmann TJ	2018-03-05	Nat Genet	www.ncbi.nlm.nih.gov/pubmed/29507422	A large electronic-health-record-based genome-wide study of serum lipids.	Triglycerides	76,627 European ancestry individuals, 7,795 Hispanic individuals, 6,855 East Asian ancestry individuals, 2,958 African American individuals, 439 South Asian ancestry individuals	NA	6q25.3	NR	SLC22A1			ENSG00000175003	NA	NA	rs12208357-C	rs12208357	0	12208357	missense_variant	0	0.925	9e-09	8.04576	(EA)	0.046	unit decrease	Affymetrix [at least 7091467] (imputed)	N
Betaine	4	rs12208357	6	160543148	rs12208357	2019-02-14	29507422	Hoffmann TJ	2018-03-05	Nat Genet	www.ncbi.nlm.nih.gov/pubmed/29507422	A large electronic-health-record-based genome-wide study of serum lipids.	Triglycerides	76,627 European ancestry individuals, 7,795 Hispanic individuals, 6,855 East Asian ancestry individuals, 2,958 African American individuals, 439 South Asian ancestry individuals	NA	6q25.3	NR	SLC22A1			ENSG00000175003	NA	NA	rs12208357-C	rs12208357	0	12208357	missense_variant	0	NR	2e-09	8.69897		0.046	unit decrease	Affymetrix [at least 7091467] (imputed)	N
Betaine	4	rs12208357	6	160543148	rs12208357	2019-02-14	29507422	Hoffmann TJ	2018-03-05	Nat Genet	www.ncbi.nlm.nih.gov/pubmed/29507422	A large electronic-health-record-based genome-wide study of serum lipids.	Total cholesterol levels	76,627 European ancestry individuals, 7,795 Hispanic individuals, 6,855 East Asian ancestry individuals, 2,958 African American individuals, 439 South Asian ancestry individuals	NA	6q25.3	NR	SLC22A1			ENSG00000175003	NA	NA	rs12208357-C	rs12208357	0	12208357	missense_variant	0	0.925	5e-13	12.301	(EA)	0.063	unit decrease	Affymetrix [at least 7091467] (imputed)	N
Betaine	4	rs12208357	6	160543148	rs12208357	2019-02-14	29507422	Hoffmann TJ	2018-03-05	Nat Genet	www.ncbi.nlm.nih.gov/pubmed/29507422	A large electronic-health-record-based genome-wide study of serum lipids.	Total cholesterol levels	76,627 European ancestry individuals, 7,795 Hispanic individuals, 6,855 East Asian ancestry individuals, 2,958 African American individuals, 439 South Asian ancestry individuals	NA	6q25.3	NR	SLC22A1			ENSG00000175003	NA	NA	rs12208357-C	rs12208357	0	12208357	missense_variant	0	NR	3e-13	12.5229		0.062	unit decrease	Affymetrix [at least 7091467] (imputed)	N
Betaine	4	rs12208357	6	160543148	rs12208357	2019-02-14	29507422	Hoffmann TJ	2018-03-05	Nat Genet	www.ncbi.nlm.nih.gov/pubmed/29507422	A large electronic-health-record-based genome-wide study of serum lipids.	Low density lipoprotein cholesterol levels	76,627 European ancestry individuals, 7,795 Hispanic individuals, 6,855 East Asian ancestry individuals, 2,958 African American individuals, 439 South Asian ancestry individuals	NA	6q25.3	NR	SLC22A1			ENSG00000175003	NA	NA	rs12208357-C	rs12208357	0	12208357	missense_variant	0	0.925	8e-13	12.0969	(EA)	0.064	unit decrease	Affymetrix [at least 7091467] (imputed)	N
Betaine	4	rs12208357	6	160543148	rs12208357	2019-02-14	29507422	Hoffmann TJ	2018-03-05	Nat Genet	www.ncbi.nlm.nih.gov/pubmed/29507422	A large electronic-health-record-based genome-wide study of serum lipids.	Low density lipoprotein cholesterol levels	76,627 European ancestry individuals, 7,795 Hispanic individuals, 6,855 East Asian ancestry individuals, 2,958 African American individuals, 439 South Asian ancestry individuals	NA	6q25.3	NR	SLC22A1			ENSG00000175003	NA	NA	rs12208357-C	rs12208357	0	12208357	missense_variant	0	NR	5e-13	12.301		0.063	unit decrease	Affymetrix [at least 7091467] (imputed)	N
Betaine	4	rs12208357	6	160543148	rs12208357	2016-07-08	25961943	Surakka I	2015-05-11	Nat Genet	www.ncbi.nlm.nih.gov/pubmed/25961943	The impact of low-frequency and rare variants on lipid levels.	Cholesterol, total	up to 62,166 European ancestry individuals	NA	6q25.3	LPA	SLC22A1			ENSG00000175003	NA	NA	rs12208357-T	rs12208357	0	12208357	missense_variant	0	0.06	9e-14	13.0458		0.092	[0.068-0.116] s.d. increase	Affymetrix, Illumina, Perlegen [up to 9657952] (imputed)	N
Betaine	4	rs12208357	6	160543148	rs12208357	2021-06-09	33972514	Pazoki R	2021-05-10	Nat Commun	www.ncbi.nlm.nih.gov/pubmed/33972514	Genetic analysis in European ancestry individuals identifies 517 loci associated with liver enzymes.	Liver enzyme levels (alkaline phosphatase)	437,438 European ancestry individuals	315,572 European ancestry individuals	6q25.3	SLC22A1	SLC22A1			ENSG00000175003	NA	NA	rs12208357-C	rs12208357	0	12208357	missense_variant	0	0.929877	7e-16	15.1549		0.00353361	[0.0026-0.0044] unit decrease	Affymetrix [13995440] (imputed)	N
Betaine	4	rs12208357	6	160551486	rs112201728	2018-05-30	29545352	Li Y	2018-03-15	J Am Soc Nephrol	www.ncbi.nlm.nih.gov/pubmed/29545352	Genome-Wide Association Studies of Metabolites in Patients with CKD Identify Multiple Loci and Illuminate Tubular Transport Mechanisms.	Urinary metabolite levels in chronic kidney disease	1,143 European ancestry cases	NA	6q25.3	SLC22A1	SLC22A1			ENSG00000175003	NA	NA	rs112201728-T	rs112201728	0	112201728	intron_variant	0	NR	5e-08	7.30103	(Butyrylcarnitine, Isobutyrylcarnitine)	0.389716	[0.25-0.53] unit decrease	Illumina [up to 9281895] (imputed)	N
Betaine	4	rs12208357	6	160551486	rs112201728	2021-07-09	33031748	Feofanova EV	2020-10-01	Am J Hum Genet	www.ncbi.nlm.nih.gov/pubmed/33031748	A Genome-wide Association Study Discovers 46 Loci of the Human Metabolome in the Hispanic Community Health Study/Study of Latinos.	Serum metabolite levels	3,926 Hispanic/Latino individuals	NA	6q25.3	SLC22A1	SLC22A1			ENSG00000175003	NA	NA	rs112201728-T	rs112201728	0	112201728	intron_variant	0	0.0287825	8e-18	17.0969	(isobutyrylcarnitine (C4))	0.569	[0.44-0.7] unit decrease	Illumina [13039987] (imputed)	N
Betaine	5	rs559759	12	294798	rs502783	2021-07-09	33031748	Feofanova EV	2020-10-01	Am J Hum Genet	www.ncbi.nlm.nih.gov/pubmed/33031748	A Genome-wide Association Study Discovers 46 Loci of the Human Metabolome in the Hispanic Community Health Study/Study of Latinos.	Serum metabolite levels	3,926 Hispanic/Latino individuals	NA	12p13.33	IQSEC3, SLC6A12	IQSEC3 - SLC6A12	ENSG00000120645	ENSG00000111181		7177	4445	rs502783-G	rs502783	0	502783	regulatory_region_variant	1	0.655934	8e-23	22.0969	(betaine)	0.235	[0.19-0.28] unit increase	Illumina [13039987] (imputed)	N
Betaine	5	12:320920:A:T	12	320920	rs499368	2013-05-09	23378610	Xie W	2013-02-01	Diabetes	www.ncbi.nlm.nih.gov/pubmed/23378610	Genetic variants associated with glycine metabolism and their role in insulin sensitivity and type 2 diabetes.	Metabolite levels	1,004 European ancestry individuals	339 European ancestry individuals	12p13.33	SLC6A13, SLC6A12	SLC6A12			ENSG00000111181	NA	NA	rs499368-A	rs499368	0	499368	intron_variant	0	0.51	2e-10	9.69897	(betaine)	0.36	[0.25-0.46] unit decrease	Affymetrix [909508] (imputed)	N
Betaine	5	12:320920:A:T	12	320920	rs499368	2014-12-10	24816252	Shin SY	2014-05-11	Nat Genet	www.ncbi.nlm.nih.gov/pubmed/24816252	An atlas of genetic influences on human blood metabolites.	Blood metabolite levels	7,824 European ancestry individuals	NA	12p13.33	SLC6A12	SLC6A12			ENSG00000111181	NA	NA	rs499368-A	rs499368	0	499368	intron_variant	0	0.53	8e-13	12.0969	(betaine)	0.019	[0.013-0.025] unit decrease	Affymetrix, Illumina [2100000] (imputed)	N
Betaine	5	12:320920:A:T	12	327421	rs495360	2019-05-21	30595370	Kichaev G	2018-12-27	Am J Hum Genet	www.ncbi.nlm.nih.gov/pubmed/30595370	Leveraging Polygenic Functional Enrichment to Improve GWAS Power.	Height	approximately 458,000 European ancestry individuals	NA	12p13.33		SLC6A12 - SLC6A13	ENSG00000111181	ENSG00000010379		3685	2366	rs495360-?	rs495360	0	495360	intergenic_variant	1	NR	2e-14	13.699		NA		NR [~ 8900000] (imputed)	N
Deoxycarnitine	1	rs11510917	10	61403131	rs11510917	2020-12-14	32042192	Ruth KS	2020-02-10	Nat Med	www.ncbi.nlm.nih.gov/pubmed/32042192	Using human genetics to understand the disease impacts of testosterone in men and women.	Bioavailable testosterone levels	382,988 European ancestry individuals	NA	10q21.2	NR	MRPL50P4 - SLC16A9	ENSG00000235469	ENSG00000165449		91495	7391	rs11510917-A	rs11510917	0	11510917	intron_variant	1	0.833229	5e-12	11.301		0.0183953	[0.013-0.024] unit increase	Affymetrix [16583148] (imputed)	N
Deoxycarnitine	1	rs11510917	10	61413353	rs12356193	2009-06-22	19503597	Kolz M	2009-06-05	PLoS Genet	www.ncbi.nlm.nih.gov/pubmed/19503597	Meta-analysis of 28,141 individuals identifies common variants within five new loci that influence uric acid concentrations.	Uric acid levels	12,328 European ancestry males, 15,813 European ancestry females	NA	10q21.2	SLC16A9	SLC16A9			ENSG00000165449	NA	NA	rs12356193-A	rs12356193	0	12356193	intron_variant	0	0.83	1e-08	8		0.08	[0.051-0.105] mg/dl increase	Affymetrix, Illumina [2493963] (imputed)	N
Deoxycarnitine	1	rs11510917	10	61413353	rs12356193	2014-12-10	24816252	Shin SY	2014-05-11	Nat Genet	www.ncbi.nlm.nih.gov/pubmed/24816252	An atlas of genetic influences on human blood metabolites.	Blood metabolite levels	7,824 European ancestry individuals	NA	10q21.2	SLC16A9	SLC16A9			ENSG00000165449	NA	NA	rs12356193-A	rs12356193	0	12356193	intron_variant	0	0.84	4e-63	62.3979	(carnitine)	0.027	[0.023-0.031] unit increase	Affymetrix, Illumina [2100000] (imputed)	N
Deoxycarnitine	1	rs11510917	10	61413353	rs12356193	2014-12-10	24816252	Shin SY	2014-05-11	Nat Genet	www.ncbi.nlm.nih.gov/pubmed/24816252	An atlas of genetic influences on human blood metabolites.	Blood metabolite levels	7,824 European ancestry individuals	NA	10q21.2	SLC16A9	SLC16A9			ENSG00000165449	NA	NA	rs12356193-A	rs12356193	0	12356193	intron_variant	0	0.84	2e-33	32.699	(propionylcarnitine)	0.033	[0.027-0.039] unit increase	Affymetrix, Illumina [2100000] (imputed)	N
Deoxycarnitine	1	rs11510917	10	61413353	rs12356193	2014-12-10	24816252	Shin SY	2014-05-11	Nat Genet	www.ncbi.nlm.nih.gov/pubmed/24816252	An atlas of genetic influences on human blood metabolites.	Blood metabolite levels	7,824 European ancestry individuals	NA	10q21.2	SLC16A9	SLC16A9			ENSG00000165449	NA	NA	rs12356193-A	rs12356193	0	12356193	intron_variant	0	0.84	8e-20	19.0969	(X-11381)	0.024	[0.018-0.03] unit increase	Affymetrix, Illumina [2100000] (imputed)	N
Deoxycarnitine	1	rs11510917	10	61449564	rs7094971	2012-02-24	21886157	Suhre K	2011-08-31	Nature	www.ncbi.nlm.nih.gov/pubmed/21886157	Human metabolic individuality in biomedical and pharmaceutical research.	Metabolic traits	2,820 European ancestry individuals	NA	10q21.2	SLC16A9	SLC16A9			ENSG00000165449	NA	NA	rs7094971-G	rs7094971	0	7094971	intron_variant	0	0.147	3e-14	13.5229	(carnitine)	0.049	[NR] unit decrease	Affymetrix, Illumina [534665]	N
Deoxycarnitine	1	rs11510917	10	61449564	rs7094971	2018-09-12	23093944	Krumsiek J	2012-10-18	PLoS Genet	www.ncbi.nlm.nih.gov/pubmed/23093944	Mining the unknown: a systems approach to metabolite identification combining genetic and metabolic information.	Serum metabolite levels	1,678 European ancestry individuals	NA	10q21.2	SLC16A9	SLC16A9			ENSG00000165449	NA	NA	rs7094971-?	rs7094971	0	7094971	intron_variant	0	NR	1e-14	14	(carnitine)	0.02185	[NR] unit decrease	Affymetrix [655658]	N
Deoxycarnitine	1	rs11510917	10	61450121	rs35209863	2021-06-29	33462484	Sinnott-Armstrong N	2021-01-18	Nat Genet	www.ncbi.nlm.nih.gov/pubmed/33462484	Genetics of 35 blood and urine biomarkers in the UK Biobank.	Urate levels	342,087 European ancestry individuals, 6,011 African ancestry individuals, 7,328 South Asian ancestry individuals	NA	10q21.2	NR	SLC16A9			ENSG00000165449	NA	NA	rs35209863-C	rs35209863	0	35209863	intron_variant	0	NR	1e-68	68		0.0586	[0.052-0.065] unit decrease	Affymetrix [9000000] (imputed)	N
Deoxycarnitine	1	rs11510917	10	61450121	rs35209863	2021-06-29	33462484	Sinnott-Armstrong N	2021-01-18	Nat Genet	www.ncbi.nlm.nih.gov/pubmed/33462484	Genetics of 35 blood and urine biomarkers in the UK Biobank.	Testosterone levels	310,461 European ancestry individuals, 5,453 African ancestry individuals, 6,680 South Asian ancestry individuals	NA	10q21.2	NR	SLC16A9			ENSG00000165449	NA	NA	rs35209863-C	rs35209863	0	35209863	intron_variant	0	NR	1e-11	11		0.0239	[0.017-0.031] unit decrease	Affymetrix [9000000] (imputed)	N
Deoxycarnitine	1	rs1171614	10	61465838	rs1171619	2021-09-08	33832965	Sandoval-Plata G	2021-04-08	Ann Rheum Dis	www.ncbi.nlm.nih.gov/pubmed/33832965	Variants in urate transporters, ADH1B, GCKR and MEPE genes associate with transition from asymptomatic hyperuricaemia to gout: results of the first gout versus asymptomatic hyperuricaemia GWAS in Caucasians using data from the UK Biobank.	Gout	7,049 European ancestry cases, 64,424 European ancestry controls	NA	10q21.2	SLC16A9	SLC16A9			ENSG00000165449	NA	NA	rs1171619-A	rs1171619	0	1171619	intron_variant	0	0.22	7e-20	19.1549		0.81	[0.76-0.84]	Affymetrix [710030]	N
Deoxycarnitine	1	rs1171614	10	61467182	rs1171617	2020-07-21	32203549	Richardson TG	2020-03-23	PLoS Med	www.ncbi.nlm.nih.gov/pubmed/32203549	Evaluating the relationship between circulating lipoprotein lipids and apolipoproteins with risk of coronary heart disease: A multivariable Mendelian randomisation analysis.	Triglyceride levels	441,016 European ancestry individuals	NA	10q21.2	SLC16A9	SLC16A9			ENSG00000165449	NA	NA	rs1171617-G	rs1171617	0	1171617	intron_variant	0	0.232409	2e-11	10.699		0.0157619	[0.011-0.02] unit decrease	Affymetrix [NR] (imputed)	N
Deoxycarnitine	1	rs1171614	10	61467182	rs1171617	2014-12-10	24816252	Shin SY	2014-05-11	Nat Genet	www.ncbi.nlm.nih.gov/pubmed/24816252	An atlas of genetic influences on human blood metabolites.	Blood metabolite levels	7,824 European ancestry individuals	NA	10q21.2	SLC16A9	SLC16A9			ENSG00000165449	NA	NA	rs1171617-T	rs1171617	0	1171617	intron_variant	0	0.78	2e-14	13.699	(butyrylcarnitine)	0.036	[0.026-0.046] unit increase	Affymetrix, Illumina [2100000] (imputed)	N
Deoxycarnitine	1	rs1171614	10	61467182	rs1171617	2020-01-09	23823483	Rhee EP	2013-07-02	Cell Metab	www.ncbi.nlm.nih.gov/pubmed/23823483	A genome-wide association study of the human metabolome in a community-based cohort.	Metabolite levels	2,076 European ancestry individuals	NA	10q21.2	CCDC6	SLC16A9			ENSG00000165449	NA	NA	rs1171617-?	rs1171617	0	1171617	intron_variant	0	NR	6e-26	25.2218	(carnitine)	0.417521	[0.34-0.5] unit decrease	Affymetrix [at least 2500000] (imputed)	N
Deoxycarnitine	1	rs1171614	10	61467182	rs1171617	2021-07-09	33031748	Feofanova EV	2020-10-01	Am J Hum Genet	www.ncbi.nlm.nih.gov/pubmed/33031748	A Genome-wide Association Study Discovers 46 Loci of the Human Metabolome in the Hispanic Community Health Study/Study of Latinos.	Serum metabolite levels	3,926 Hispanic/Latino individuals	NA	10q21.2	SLC16A9	SLC16A9			ENSG00000165449	NA	NA	rs1171617-G	rs1171617	0	1171617	intron_variant	0	0.175751	2e-12	11.699	(propionylcarnitine (C3))	0.212	[0.15-0.27] unit decrease	Illumina [13039987] (imputed)	N
Deoxycarnitine	1	rs1171614	10	61467182	rs1171617	2020-12-14	32042192	Ruth KS	2020-02-10	Nat Med	www.ncbi.nlm.nih.gov/pubmed/32042192	Using human genetics to understand the disease impacts of testosterone in men and women.	Bioavailable testosterone levels	188,507 European ancestry women	NA	10q21.2	NR	SLC16A9			ENSG00000165449	NA	NA	rs1171617-T	rs1171617	0	1171617	intron_variant	0	0.766787	4e-23	22.3979		0.029502	[0.024-0.035] unit increase	Affymetrix [16585745] (imputed)	N
Deoxycarnitine	1	rs1171614	10	61467182	rs1171617	2020-12-14	32042192	Ruth KS	2020-02-10	Nat Med	www.ncbi.nlm.nih.gov/pubmed/32042192	Using human genetics to understand the disease impacts of testosterone in men and women.	Total testosterone levels	230,454 European ancestry women	NA	10q21.2	NR	SLC16A9			ENSG00000165449	NA	NA	rs1171617-T	rs1171617	0	1171617	intron_variant	0	0.767086	6e-57	56.2218		0.0522618	[0.046-0.059] unit increase	Affymetrix [16580851] (imputed)	N
Deoxycarnitine	1	rs1171614	10	61467182	rs1171617	2020-12-14	32042192	Ruth KS	2020-02-10	Nat Med	www.ncbi.nlm.nih.gov/pubmed/32042192	Using human genetics to understand the disease impacts of testosterone in men and women.	Total testosterone levels	425,097 European ancestry individuals	NA	10q21.2	NR	SLC16A9			ENSG00000165449	NA	NA	rs1171617-T	rs1171617	0	1171617	intron_variant	0	0.767459	9e-31	30.0458		0.0171923	[0.014-0.02] unit increase	Affymetrix [16578495] (imputed)	N
Deoxycarnitine	1	rs1171614	10	61467182	rs1171617	2019-10-29	31578528	Tin A	2019-10-02	Nat Genet	www.ncbi.nlm.nih.gov/pubmed/31578528	Target genes, variants, tissues and transcriptional pathways influencing human serum urate levels.	Urate levels	288,649 European ancestry individuals, 125,725 East Asian ancestry individuals, 33,671 African American individuals, 9,037 South Asian ancestry individuals, 608 Hispanic individuals	NA	10q21.2	SLC16A9	SLC16A9			ENSG00000165449	NA	NA	rs1171617-T	rs1171617	0	1171617	intron_variant	0	0.7701	2e-77	76.699		0.081	[0.072-0.09] mg/dL increase	Affymetrix, Illumina [8249849] (imputed)	N
Deoxycarnitine	1	rs1171614	10	61467182	rs1171617	2019-10-29	31578528	Tin A	2019-10-02	Nat Genet	www.ncbi.nlm.nih.gov/pubmed/31578528	Target genes, variants, tissues and transcriptional pathways influencing human serum urate levels.	Urate levels	288,649 European ancestry individuals	NA	10q21.2	SLC16A9	SLC16A9			ENSG00000165449	NA	NA	rs1171617-T	rs1171617	0	1171617	intron_variant	0	0.7682	2e-66	65.699		0.079207	[0.07-0.088] mg/dL increase	Affymetrix, Illumina [8217339] (imputed)	N
Deoxycarnitine	1	rs1171614	10	61467182	rs1171617	2019-10-29	31578528	Tin A	2019-10-02	Nat Genet	www.ncbi.nlm.nih.gov/pubmed/31578528	Target genes, variants, tissues and transcriptional pathways influencing human serum urate levels.	Urate levels	174,111 European, East Asian, African American, South Asian and Hispanic ancestry men, 172,102 European, East Asian, African American, South Asian and Hispanic ancestry women	NA	10q21.2	NR	SLC16A9			ENSG00000165449	NA	NA	rs1171617-T	rs1171617	0	1171617	intron_variant	0	0.7713	2e-36	35.699	(men)	0.0966	[0.082-0.112] mg/dL increase	Affymetrix, Illumina [8249849] (imputed)	N
Deoxycarnitine	1	rs1171614	10	61467182	rs1171617	2019-10-29	31578528	Tin A	2019-10-02	Nat Genet	www.ncbi.nlm.nih.gov/pubmed/31578528	Target genes, variants, tissues and transcriptional pathways influencing human serum urate levels.	Gout	13,179 European, African American and unknown ancestry cases, 750,634 European, African American and unknown ancestry controls	NA	10q21.2	SLC16A9	SLC16A9			ENSG00000165449	NA	NA	rs1171617-?	rs1171617	0	1171617	intron_variant	0	NR	2e-16	15.699	(EA)	NA		Affymetrix, Illumina [8249849] (imputed)	N
Deoxycarnitine	1	rs1171614	10	61467182	rs1171617	2019-10-29	31578528	Tin A	2019-10-02	Nat Genet	www.ncbi.nlm.nih.gov/pubmed/31578528	Target genes, variants, tissues and transcriptional pathways influencing human serum urate levels.	Urate levels	174,111 European, East Asian, African American, South Asian and Hispanic ancestry men, 172,102 European, East Asian, African American, South Asian and Hispanic ancestry women	NA	10q21.2	NR	SLC16A9			ENSG00000165449	NA	NA	rs1171617-T	rs1171617	0	1171617	intron_variant	0	0.7655	3e-23	22.5229	(women)	0.0643	[0.052-0.077] mg/dL increase	Affymetrix, Illumina [8249849] (imputed)	N
Deoxycarnitine	1	rs1171614	10	61468589	rs1171616	2018-05-30	29545352	Li Y	2018-03-15	J Am Soc Nephrol	www.ncbi.nlm.nih.gov/pubmed/29545352	Genome-Wide Association Studies of Metabolites in Patients with CKD Identify Multiple Loci and Illuminate Tubular Transport Mechanisms.	Serum metabolite concentrations in chronic kidney disease	1,143 European ancestry cases	NA	10q21.2	SLC16A9	SLC16A9			ENSG00000165449	NA	NA	rs1171616-T	rs1171616	0	1171616	intron_variant	0	NR	3e-15	14.5229	(Carnitine (free))	0.377038	[0.28-0.47] unit increase	Illumina [up to 9281895] (imputed)	N
Deoxycarnitine	1	rs1171614	10	61468589	rs1171616	2016-06-01	26068415	Draisma HHM	2015-06-12	Nat Commun	www.ncbi.nlm.nih.gov/pubmed/26068415	Genome-wide association study identifies novel genetic variants contributing to variation in blood metabolite levels.	Acylcarnitine levels	up to 7,478 European ancestry individuals	1,182 European ancestry individuals	10q21.2	SLC16A9	SLC16A9			ENSG00000165449	NA	NA	rs1171616-T	rs1171616	0	1171616	intron_variant	0	0.7835	6e-10	9.22185	(Propionylcarnitine)	0.0979	[0.067-0.129] unit increase	Affymetrix, Illumina [at least 296619] (imputed)	N
Deoxycarnitine	1	rs1171614	10	61468589	rs1171616	2019-10-29	31578528	Tin A	2019-10-02	Nat Genet	www.ncbi.nlm.nih.gov/pubmed/31578528	Target genes, variants, tissues and transcriptional pathways influencing human serum urate levels.	Urate levels	288,649 European ancestry individuals, 125,725 East Asian ancestry individuals, 33,671 African American individuals, 9,037 South Asian ancestry individuals, 608 Hispanic individuals	NA	10q21.2	SLC16A9	SLC16A9			ENSG00000165449	NA	NA	rs1171616-T	rs1171616	0	1171616	intron_variant	0	0.767	1e-10	10	(AA)	0.1005	[0.07-0.131] mg/dL increase	Affymetrix, Illumina [8249849] (imputed)	N
Deoxycarnitine	1	rs1171614	10	61469090	rs1171615	2014-12-10	24816252	Shin SY	2014-05-11	Nat Genet	www.ncbi.nlm.nih.gov/pubmed/24816252	An atlas of genetic influences on human blood metabolites.	Blood metabolite ratios	Up to 5,591 European ancestry individuals	Up to 1,767 European ancestry individuals	10q21.2	SLC16A9	SLC16A9			ENSG00000165449	NA	NA	rs1171615-T	rs1171615	0	1171615	intron_variant	0	0.78	2e-95	94.699	(carnitine/X-12798)	0.077	[0.069-0.085] unit increase	Affymetrix, Illumina [2100000] (imputed)	N
