## Supplementary Tables for "TMAO and its precursors in relation to host genetics, gut microbial composition, diet, and clinical outcomes: Meta-analysis of 5 prospective population-based cohorts" (part 2 of 3)

### Sheet: Supplemenatry Table 10 (continued)
Supplementary Table 10. Pleotropic associations for independent significant genetic variants and all genetic variants in LD with these.
Deoxycarnitine	1	rs1171614	10	61469090	rs1171615	2014-12-10	24816252	Shin SY	2014-05-11	Nat Genet	www.ncbi.nlm.nih.gov/pubmed/24816252	An atlas of genetic influences on human blood metabolites.	Blood metabolite levels	7,824 European ancestry individuals	NA	10q21.2	SLC16A9	SLC16A9			ENSG00000165449	NA	NA	rs1171615-T	rs1171615	0	1171615	intron_variant	0	0.78	3e-34	33.5229	(X-12798)	0.048	[0.04-0.056] unit decrease	Affymetrix, Illumina [2100000] (imputed)	N
Deoxycarnitine	1	rs1171614	10	61469090	rs1171615	2014-12-10	24816252	Shin SY	2014-05-11	Nat Genet	www.ncbi.nlm.nih.gov/pubmed/24816252	An atlas of genetic influences on human blood metabolites.	Blood metabolite levels	7,824 European ancestry individuals	NA	10q21.2	SLC16A9	SLC16A9			ENSG00000165449	NA	NA	rs1171615-T	rs1171615	0	1171615	intron_variant	0	0.78	4e-11	10.3979	(hexanoylcarnitine)	0.025	[0.017-0.033] unit increase	Affymetrix, Illumina [2100000] (imputed)	N
Deoxycarnitine	1	rs1171614	10	61469090	rs1171615	2020-09-18	32888494	Vuckovic D	2020-09-01	Cell	www.ncbi.nlm.nih.gov/pubmed/32888494	The Polygenic and Monogenic Basis of Blood Traits and Diseases.	Hemoglobin	408,112 British individuals	NA	10q21.2	SLC16A9	SLC16A9			ENSG00000165449	NA	NA	rs1171615-T	rs1171615	0	1171615	intron_variant	0	0.769072	1e-09	9		0.0159459	[0.011-0.021] unit increase	Affymetrix [93095623] (imputed)	N
Deoxycarnitine	1	rs1171614	10	61469090	rs1171615	2021-07-09	33031748	Feofanova EV	2020-10-01	Am J Hum Genet	www.ncbi.nlm.nih.gov/pubmed/33031748	A Genome-wide Association Study Discovers 46 Loci of the Human Metabolome in the Hispanic Community Health Study/Study of Latinos.	Serum metabolite levels	3,926 Hispanic/Latino individuals	NA	10q21.2	SLC16A9	SLC16A9			ENSG00000165449	NA	NA	rs1171615-C	rs1171615	0	1171615	intron_variant	0	0.174799	5e-11	10.301	(acetylcarnitine (C2))	0.202	[0.14-0.26] unit decrease	Illumina [13039987] (imputed)	N
Deoxycarnitine	1	rs1171614	10	61469090	rs1171615	2021-07-09	33031748	Feofanova EV	2020-10-01	Am J Hum Genet	www.ncbi.nlm.nih.gov/pubmed/33031748	A Genome-wide Association Study Discovers 46 Loci of the Human Metabolome in the Hispanic Community Health Study/Study of Latinos.	Serum metabolite levels	3,926 Hispanic/Latino individuals	NA	10q21.2	SLC16A9	SLC16A9			ENSG00000165449	NA	NA	rs1171615-C	rs1171615	0	1171615	intron_variant	0	0.174799	3e-48	47.5229	(carnitine)	0.448	[0.39-0.51] unit decrease	Illumina [13039987] (imputed)	N
Deoxycarnitine	1	rs1171614	10	61469538	rs1171614	2013-03-15	23263486	Kottgen A	2012-12-23	Nat Genet	www.ncbi.nlm.nih.gov/pubmed/23263486	Genome-wide association analyses identify 18 new loci associated with serum urate concentrations.	Urate levels	49,825 European ancestry males, 60,522 European ancestry females	Up to 32,813 European ancestry individuals	10q21.2	SLC16A9	SLC16A9			ENSG00000165449	NA	NA	rs1171614-T	rs1171614	0	1171614	5_prime_UTR_variant	0	0.22	2e-28	27.699		0.079	[0.065-0.093] mg/dl decrease	Affymetrix, Illumina, Perlegen [2450547] (imputed)	N
Deoxycarnitine	1	rs1171614	10	61469538	rs1171614	2018-05-30	29545352	Li Y	2018-03-15	J Am Soc Nephrol	www.ncbi.nlm.nih.gov/pubmed/29545352	Genome-Wide Association Studies of Metabolites in Patients with CKD Identify Multiple Loci and Illuminate Tubular Transport Mechanisms.	Serum metabolite ratios in chronic kidney disease	1,143 European ancestry cases	NA	10q21.2	SLC16A9	SLC16A9			ENSG00000165449	NA	NA	rs1171614-C	rs1171614	0	1171614	5_prime_UTR_variant	0	NR	3e-12	11.5229	(Valine/Propionylcarnitine)	0.328612	[0.24-0.42] unit decrease	Illumina [up to 9281895] (imputed)	N
Deoxycarnitine	1	rs1171614	10	61469538	rs1171614	2014-12-10	24816252	Shin SY	2014-05-11	Nat Genet	www.ncbi.nlm.nih.gov/pubmed/24816252	An atlas of genetic influences on human blood metabolites.	Blood metabolite levels	7,824 European ancestry individuals	NA	10q21.2	SLC16A9	SLC16A9			ENSG00000165449	NA	NA	rs1171614-T	rs1171614	0	1171614	5_prime_UTR_variant	0	0.22	3e-23	22.5229	(acetylcarnitine)	0.028	[0.022-0.034] unit decrease	Affymetrix, Illumina [2100000] (imputed)	N
Deoxycarnitine	1	rs1171614	10	61469538	rs1171614	2014-12-10	24816252	Shin SY	2014-05-11	Nat Genet	www.ncbi.nlm.nih.gov/pubmed/24816252	An atlas of genetic influences on human blood metabolites.	Blood metabolite levels	7,824 European ancestry individuals	NA	10q21.2	SLC16A9	SLC16A9			ENSG00000165449	NA	NA	rs1171614-T	rs1171614	0	1171614	5_prime_UTR_variant	0	0.22	7e-14	13.1549	(X-11261)	0.042	[0.03-0.054] unit decrease	Affymetrix, Illumina [2100000] (imputed)	N
Deoxycarnitine	1	rs1171614	10	61469538	rs1171614	2016-06-01	26068415	Draisma HHM	2015-06-12	Nat Commun	www.ncbi.nlm.nih.gov/pubmed/26068415	Genome-wide association study identifies novel genetic variants contributing to variation in blood metabolite levels.	Acylcarnitine levels	up to 7,478 European ancestry individuals	1,182 European ancestry individuals	10q21.2	SLC16A9	SLC16A9			ENSG00000165449	NA	NA	rs1171614-T	rs1171614	0	1171614	5_prime_UTR_variant	0	0.2037	2e-81	80.699	(Carnitine)	0.1031	[0.093-0.114] unit decrease	Affymetrix, Illumina [at least 296619] (imputed)	N
Deoxycarnitine	1	rs1171614	10	61469538	rs1171614	2016-06-01	26068415	Draisma HHM	2015-06-12	Nat Commun	www.ncbi.nlm.nih.gov/pubmed/26068415	Genome-wide association study identifies novel genetic variants contributing to variation in blood metabolite levels.	Acylcarnitine levels	up to 7,478 European ancestry individuals	1,182 European ancestry individuals	10q21.2	SLC16A9	SLC16A9			ENSG00000165449	NA	NA	rs1171614-T	rs1171614	0	1171614	5_prime_UTR_variant	0	0.203	2e-15	14.699	(Acetylcarnitine)	0.0689	[0.052-0.086] unit decrease	Affymetrix, Illumina [at least 296619] (imputed)	N
Deoxycarnitine	1	rs1171614	10	61469538	rs1171614	2019-05-21	30595370	Kichaev G	2018-12-27	Am J Hum Genet	www.ncbi.nlm.nih.gov/pubmed/30595370	Leveraging Polygenic Functional Enrichment to Improve GWAS Power.	Height	approximately 458,000 European ancestry individuals	NA	10q21.2		SLC16A9			ENSG00000165449	NA	NA	rs1171614-?	rs1171614	0	1171614	5_prime_UTR_variant	0	NR	3e-40	39.5229		NA		NR [~ 8900000] (imputed)	N
Deoxycarnitine	1	rs1171614	10	61469538	rs1171614	2020-04-21	25569235	Demirkan A	2015-01-08	PLoS Genet	www.ncbi.nlm.nih.gov/pubmed/25569235	Insight in genome-wide association of metabolite quantitative traits by exome sequence analyses.	Serum metabolite levels	2,118 Erasmus Rucphen (founder/genetic isolate) individuals	NA	10q21.2	intergenic	SLC16A9			ENSG00000165449	NA	NA	rs1171614-?	rs1171614	0	1171614	5_prime_UTR_variant	0	NR	5e-14	13.301	(Carnitine)	NA		Illumina [~ 2500000] (imputed)	N
Deoxycarnitine	1	rs1171614	10	61469538	rs1171614	2020-09-21	32888493	Chen MH	2020-09-01	Cell	www.ncbi.nlm.nih.gov/pubmed/32888493	Trans-ethnic and Ancestry-Specific Blood-Cell Genetics in 746,667 Individuals from 5 Global Populations.	Hemoglobin concentration	563,946 European ancestry individuals	NA	10q21.2	NR	SLC16A9			ENSG00000165449	NA	NA	rs1171614-C	rs1171614	0	1171614	5_prime_UTR_variant	0	0.770138	1e-10	10		0.014175	[0.0099-0.0185] SD unit increase	Affymetrix, Illumina [50638016] (imputed)	N
Deoxycarnitine	1	rs1171614	10	61469538	rs1171614	2021-02-17	33356394	Gill D	2020-12-28	Hypertension	www.ncbi.nlm.nih.gov/pubmed/33356394	Urate, Blood Pressure, and Cardiovascular Disease: Evidence From Mendelian Randomization and Meta-Analysis of Clinical Trials.	Urate levels	454,183 European ancestry individuals	NA	10q21.2	NR	SLC16A9			ENSG00000165449	NA	NA	rs1171614-T	rs1171614	0	1171614	5_prime_UTR_variant	0	0.23	1e-141	141		0.0557	[0.051-0.06] unit decrease	NR [NR]	N
Deoxycarnitine	2	rs147289644	11	27147124	rs2304913	2021-07-09	33031748	Feofanova EV	2020-10-01	Am J Hum Genet	www.ncbi.nlm.nih.gov/pubmed/33031748	A Genome-wide Association Study Discovers 46 Loci of the Human Metabolome in the Hispanic Community Health Study/Study of Latinos.	Serum metabolite levels	3,926 Hispanic/Latino individuals	1,509 European ancestry individuals	11p14.2	BBOX1	BBOX1-AS1, BBOX1			ENSG00000254560, ENSG00000129151	NA	NA	rs2304913-T	rs2304913	0	2304913	intron_variant	0	0.965675	1e-12	12	(deoxycarnitine)	0.451	[0.33-0.58] unit decrease	Illumina [13039987] (imputed)	N
Deoxycarnitine	2	rs147289644	11	27147124	rs2304913	2021-07-09	33031748	Feofanova EV	2020-10-01	Am J Hum Genet	www.ncbi.nlm.nih.gov/pubmed/33031748	A Genome-wide Association Study Discovers 46 Loci of the Human Metabolome in the Hispanic Community Health Study/Study of Latinos.	Serum metabolite levels	3,926 Hispanic/Latino individuals	NA	11p14.2	BBOX1	BBOX1-AS1, BBOX1			ENSG00000254560, ENSG00000129151	NA	NA	rs2304913-T	rs2304913	0	2304913	intron_variant	0	0.965675	1e-12	12	(deoxycarnitine)	0.451	[0.33-0.58] unit decrease	Illumina [13039987] (imputed)	N
Deoxycarnitine	3	rs7132236	12	339320	rs7132236	2017-08-04	27989323	Ahola-Olli AV	2016-12-13	Am J Hum Genet	www.ncbi.nlm.nih.gov/pubmed/27989323	Genome-wide Association Study Identifies 27 Loci Influencing Concentrations of Circulating Cytokines and Growth Factors.	Interleukin-8 levels	3,526 Finnish ancestry individuals	NA	12p13.33	NR	SLC6A13			ENSG00000010379	NA	NA	rs7132236-G	rs7132236	0	7132236	intron_variant	0		5e-06	5.30103		0.2414	[0.14-0.35] SD units decrease	NR [10700000] (imputed)	N
Deoxycarnitine	3	rs1003452	12	343632	rs11062070	2018-07-28	29403010	Kanai M	2018-02-05	Nat Genet	www.ncbi.nlm.nih.gov/pubmed/29403010	Genetic analysis of quantitative traits in the Japanese population links cell types to complex human diseases.	Glomerular filtration rate	143,658 Japanese ancestry individuals	NA	12p13.33	SLC6A13	SLC6A13			ENSG00000010379	NA	NA	rs11062070-?	rs11062070	0	11062070	intron_variant	0	NR	3e-09	8.52288		0.02377	[0.016-0.032] unit decrease novel	Illumina [6108953] (imputed)	N
Deoxycarnitine	3	rs2080402	12	348506	rs67523949	2019-06-03	31015462	Graham SE	2019-04-23	Nat Commun	www.ncbi.nlm.nih.gov/pubmed/31015462	Sex-specific and pleiotropic effects underlying kidney function identified from GWAS meta-analysis.	Creatinine levels	69,591 European ancestry individuals	NA	12p13.33	SLC6A13	SLC6A13			ENSG00000010379	NA	NA	rs67523949-T	rs67523949	0	67523949	intron_variant	0	0.552729	2e-08	7.69897		0.03473	[0.024-0.046] unit increase	Illumina [24961484] (imputed)	N
Deoxycarnitine	3	rs2080402	12	348785	rs11062102	2016-09-07	26352407	Raffler J	2015-09-09	PLoS Genet	www.ncbi.nlm.nih.gov/pubmed/26352407	Genome-Wide Association Study with Targeted and Non-targeted NMR Metabolomics Identifies 15 Novel Loci of Urinary Human Metabolic Individuality.	Urinary metabolites	3,861 European ancestry individuals	1,691European ancestry individuals	12p13.33	SLC6A13	SLC6A13			ENSG00000010379	NA	NA	rs11062102-T	rs11062102	0	11062102	intron_variant	0	0.36	1e-17	17	(3-aminoisobutyrate)	0.1755	[NR] unit decrease	Affymetrix [620456]	N
Deoxycarnitine	3	rs2080402	12	348785	rs11062102	2021-07-09	33031748	Feofanova EV	2020-10-01	Am J Hum Genet	www.ncbi.nlm.nih.gov/pubmed/33031748	A Genome-wide Association Study Discovers 46 Loci of the Human Metabolome in the Hispanic Community Health Study/Study of Latinos.	Serum metabolite levels	3,926 Hispanic/Latino individuals	NA	12p13.33	SLC6A13	SLC6A13			ENSG00000010379	NA	NA	rs11062102-T	rs11062102	0	11062102	intron_variant	0	0.573545	2e-67	66.699	(deoxycarnitine)	0.416	[0.37-0.46] unit decrease	Illumina [13039987] (imputed)	N
Deoxycarnitine	3	rs2080402	12	348785	rs11062102	2019-06-03	31015462	Graham SE	2019-04-23	Nat Commun	www.ncbi.nlm.nih.gov/pubmed/31015462	Sex-specific and pleiotropic effects underlying kidney function identified from GWAS meta-analysis.	Estimated glomerular filtration rate	206,856 European ancestry individuals, 143,658 East Asian ancestry individuals	NA	12p13.33	SLC6A13	SLC6A13			ENSG00000010379	NA	NA	rs11062102-C	rs11062102	0	11062102	intron_variant	0	0.4377	4e-21	20.3979		9.442	NR z score decrease	Illumina [26237160] (imputed)	N
Deoxycarnitine	3	rs2080402	12	348876	rs10774020	2019-03-19	30604766	Morris AP	2019-01-03	Nat Commun	www.ncbi.nlm.nih.gov/pubmed/30604766	Trans-ethnic kidney function association study reveals putative causal genes and effects on kidney-specific disease aetiologies.	Estimated glomerular filtration rate	134,070 European ancestry individuals, 143,658 East Asian ancestry individuals, 26,344 Hispanic or Latino ancestry individuals, 8,224 African American individuals	NA	12p13.33	SLC6A13	SLC6A13			ENSG00000010379	NA	NA	rs10774020-C	rs10774020	0	10774020	intron_variant	0	0.378	2e-09	8.69897		0.468	[0.28-0.65] ml/min/1.73m2 decrease	Affymetrix, Illumina [at least 5248638] (imputed)	N
Deoxycarnitine	3	rs2080402	12	348876	rs10774020	2019-09-23	31451708	Hellwege JN	2019-08-26	Nat Commun	www.ncbi.nlm.nih.gov/pubmed/31451708	Mapping eGFR loci to the renal transcriptome and phenome in the VA Million Veteran Program.	Estimated glomerular filtration rate	70,762 European ancestry diabetic individuals, 152,624 European ancestry non-diabetic individuals, 20,967 African American diabetic individuals, 36,369 African American non-diabetic individuals	567,401 European ancestry individuals, 165,726 East Asian ancestry individuals, 13,359 South Asian ancestry individuals, 13,842 African American ancestry individuals, 4,961 Hispanic ancestry individuals	12p13.33	SLC6A13	SLC6A13			ENSG00000010379	NA	NA	rs10774020-T	rs10774020	0	10774020	intron_variant	0	0.408	7e-21	20.1549		0.0037	[0.0031-0.0043] unit increase	Affymetrix [NR] (imputed)	N
Deoxycarnitine	3	rs2080402	12	348876	rs10774020	2021-07-09	33031748	Feofanova EV	2020-10-01	Am J Hum Genet	www.ncbi.nlm.nih.gov/pubmed/33031748	A Genome-wide Association Study Discovers 46 Loci of the Human Metabolome in the Hispanic Community Health Study/Study of Latinos.	Serum metabolite levels	3,926 Hispanic/Latino individuals	NA	12p13.33	SLC6A13	SLC6A13			ENSG00000010379	NA	NA	rs10774020-T	rs10774020	0	10774020	intron_variant	0	0.56974	3e-57	56.5229	(1-methylimidazoleacetate)	0.348	[0.3-0.39] unit decrease	Illumina [13039987] (imputed)	N
Deoxycarnitine	3	rs2080402	12	349298	rs10774021	2010-05-05	20383146	Kottgen A	2010-04-11	Nat Genet	www.ncbi.nlm.nih.gov/pubmed/20383146	New loci associated with kidney function and chronic kidney disease.	Chronic kidney disease	Up to 67,093 European ancestry individuals	Up to 22,982 European ancestry individuals	12p13.33	SLC6A13, JARID1A, SLC6A12	SLC6A13			ENSG00000010379	NA	NA	rs10774021-C	rs10774021	0	10774021	intron_variant	0	0.36	1e-09	9	(eGFRcrea)	1.05	[0.006-0.010] unit increase	Affymetrix, Illumina [~ 2500000] (imputed)	N
Deoxycarnitine	3	rs2080402	12	349298	rs10774021	2016-11-25	26831199	Pattaro C	2016-01-21	Nat Commun	www.ncbi.nlm.nih.gov/pubmed/26831199	Genetic associations at 53 loci highlight cell types and biological pathways relevant for kidney function.	Glomerular filtration rate (creatinine)	133,413 European ancestry individuals	42,166 European ancestry individuals, up to 16,471 African ancestry individuals, up to 42,296 Asian ancestry individuals	12p13.33	SLC6A13	SLC6A13			ENSG00000010379	NA	NA	rs10774021-T	rs10774021	0	10774021	intron_variant	0	0.65	5e-12	11.301	(EA)	0.0063	[0.0045-0.0081] unit decrease	Affymetrix, Illumina [~ 2500000] (imputed)	N
Deoxycarnitine	3	rs2080402	12	349298	rs10774021	2016-12-01	26831199	Pattaro C	2016-01-21	Nat Commun	www.ncbi.nlm.nih.gov/pubmed/26831199	Genetic associations at 53 loci highlight cell types and biological pathways relevant for kidney function.	Glomerular filtration rate in non diabetics (creatinine)	118,448 European ancestry individuals	36,433 European ancestry individuals	12p13.33	SLC6A13	SLC6A13			ENSG00000010379	NA	NA	rs10774021-T	rs10774021	0	10774021	intron_variant	0	NR	1e-12	12		0.0067	[0.0049-0.0085] unit decrease	Affymetrix, Illumina [~ 2500000] (imputed)	N
Deoxycarnitine	3	rs2080402	12	349298	rs10774021	2020-04-17	31669095	Zhu Z	2019-10-24	J Allergy Clin Immunol	www.ncbi.nlm.nih.gov/pubmed/31669095	Shared Genetic and Experimental Links between Obesity-Related Traits and Asthma Subtypes in UK Biobank.	Waist circumference adjusted for body mass index	457,690 European ancestry individuals	NA	12p13.33	NR	SLC6A13			ENSG00000010379	NA	NA	rs10774021-?	rs10774021	0	10774021	intron_variant	0	NR	7e-09	8.1549		NA		Affymetrix [~ 8270000] (imputed)	N
Deoxycarnitine	3	rs523169	12	351323	rs515639	2021-06-29	33462484	Sinnott-Armstrong N	2021-01-18	Nat Genet	www.ncbi.nlm.nih.gov/pubmed/33462484	Genetics of 35 blood and urine biomarkers in the UK Biobank.	Creatinine levels	342,376 European ancestry individuals, 6,016 African ancestry individuals, 7,339 South Asian ancestry individuals	NA	12p13.33	NR	SLC6A13			ENSG00000010379	NA	NA	rs515639-T	rs515639	0	515639	intron_variant	0	NR	1e-14	14		0.0277	[0.021-0.035] unit decrease	Affymetrix [9000000] (imputed)	N
Deoxycarnitine	3	rs523169	12	351323	rs515639	2021-06-29	33462484	Sinnott-Armstrong N	2021-01-18	Nat Genet	www.ncbi.nlm.nih.gov/pubmed/33462484	Genetics of 35 blood and urine biomarkers in the UK Biobank.	Estimated glomerular filtration rate	342,376 European ancestry individuals, 6,016 African ancestry individuals, 7,339 South Asian ancestry individuals	NA	12p13.33	NR	SLC6A13			ENSG00000010379	NA	NA	rs515639-T	rs515639	0	515639	intron_variant	0	NR	8e-13	12.0969		0.0257	[0.019-0.033] unit increase	Affymetrix [9000000] (imputed)	N
Deoxycarnitine	3	rs2080402	12	351467	rs11613331	2020-03-03	31959995	Schlosser P	2020-01-20	Nat Genet	www.ncbi.nlm.nih.gov/pubmed/31959995	Genetic studies of urinary metabolites illuminate mechanisms of detoxification and excretion in humans.	Urinary metabolite levels in chronic kidney disease	1,221 cases	406 cases	12p13.33	SLC6A13	SLC6A13			ENSG00000010379	NA	NA	rs11613331-G	rs11613331	0	11613331	intron_variant	0	0.46	5e-15	14.301	(3-aminoisobutyrate)	0.446	[0.33-0.56] unit decrease	Illumina [7750367] (imputed)	N
Deoxycarnitine	3	rs2080402	12	351467	rs11613331	2014-12-10	24816252	Shin SY	2014-05-11	Nat Genet	www.ncbi.nlm.nih.gov/pubmed/24816252	An atlas of genetic influences on human blood metabolites.	Blood metabolite levels	7,824 European ancestry individuals	NA	12p13.33	SLC6A13	SLC6A13			ENSG00000010379	NA	NA	rs11613331-A	rs11613331	0	11613331	intron_variant	0	0.55	2e-25	24.699	(pyroglutamine)	0.037	[0.029-0.045] unit increase	Affymetrix, Illumina [2100000] (imputed)	N
Deoxycarnitine	3	rs2080402	12	351467	rs11613331	2020-01-09	23823483	Rhee EP	2013-07-02	Cell Metab	www.ncbi.nlm.nih.gov/pubmed/23823483	A genome-wide association study of the human metabolome in a community-based cohort.	Metabolite levels	2,076 European ancestry individuals	NA	12p13.33	SLC6A12	SLC6A13			ENSG00000010379	NA	NA	rs11613331-?	rs11613331	0	11613331	intron_variant	0	NR	2e-12	11.699	(beta aminoisobutyric acid)	0.230653	[0.17-0.29] unit decrease	Affymetrix [at least 2500000] (imputed)	N
Deoxycarnitine	3	rs2080402	12	351467	rs11613331	2021-03-05	33283231	Calvo-Serra B	2020-12-05	Hum Mol Genet	www.ncbi.nlm.nih.gov/pubmed/33283231	Urinary metabolite quantitative trait loci in children and their interaction with dietary factors.	3-hydroxybutyrate + 3-aminoisobutyrate levels	996 European ancestry individuals	NA	12p13.33		SLC6A13			ENSG00000010379	NA	NA	rs11613331-G	rs11613331	0	11613331	intron_variant	0	0.467	3e-12	11.5229		0.320981	unit decrease	Illumina [283704]	N
Deoxycarnitine	3	rs2080402	12	351467	rs11613331	2021-07-09	33031748	Feofanova EV	2020-10-01	Am J Hum Genet	www.ncbi.nlm.nih.gov/pubmed/33031748	A Genome-wide Association Study Discovers 46 Loci of the Human Metabolome in the Hispanic Community Health Study/Study of Latinos.	Serum metabolite levels	3,926 Hispanic/Latino individuals	NA	12p13.33	SLC6A13	SLC6A13			ENSG00000010379	NA	NA	rs11613331-G	rs11613331	0	11613331	intron_variant	0	0.674605	4e-11	10.3979	(3-aminoisobutyrate)	0.159	[0.11-0.21] unit decrease	Illumina [13039987] (imputed)	N
Deoxycarnitine	3	rs2080402	12	351467	rs11613331	2021-07-09	33031748	Feofanova EV	2020-10-01	Am J Hum Genet	www.ncbi.nlm.nih.gov/pubmed/33031748	A Genome-wide Association Study Discovers 46 Loci of the Human Metabolome in the Hispanic Community Health Study/Study of Latinos.	Serum metabolite levels	3,926 Hispanic/Latino individuals	NA	12p13.33	SLC6A13	SLC6A13			ENSG00000010379	NA	NA	rs11613331-G	rs11613331	0	11613331	intron_variant	0	0.674605	1e-20	20	(imidazole lactate)	0.228	[0.18-0.28] unit decrease	Illumina [13039987] (imputed)	N
Deoxycarnitine	3	rs2080402	12	351467	rs11613331	2021-07-09	33031748	Feofanova EV	2020-10-01	Am J Hum Genet	www.ncbi.nlm.nih.gov/pubmed/33031748	A Genome-wide Association Study Discovers 46 Loci of the Human Metabolome in the Hispanic Community Health Study/Study of Latinos.	Serum metabolite levels	3,926 Hispanic/Latino individuals	NA	12p13.33	SLC6A13	SLC6A13			ENSG00000010379	NA	NA	rs11613331-G	rs11613331	0	11613331	intron_variant	0	0.674605	5e-17	16.301	(pyroglutamine*)	0.198	[0.15-0.25] unit decrease	Illumina [13039987] (imputed)	N
Deoxycarnitine	3	rs2080402	12	355842	rs7969761	2014-12-10	24816252	Shin SY	2014-05-11	Nat Genet	www.ncbi.nlm.nih.gov/pubmed/24816252	An atlas of genetic influences on human blood metabolites.	Blood metabolite ratios	Up to 5,591 European ancestry individuals	Up to 1,767 European ancestry individuals	12p13.33	SLC6A13	SLC6A13			ENSG00000010379	NA	NA	rs7969761-T	rs7969761	0	7969761	intron_variant	0	0.56	1e-27	27	(betaine/pyroglutamine)	0.045	[0.037-0.053] unit decrease	Affymetrix, Illumina [2100000] (imputed)	N
Deoxycarnitine	3	rs2080402	12	355842	rs7969761	2019-09-23	31451708	Hellwege JN	2019-08-26	Nat Commun	www.ncbi.nlm.nih.gov/pubmed/31451708	Mapping eGFR loci to the renal transcriptome and phenome in the VA Million Veteran Program.	Estimated glomerular filtration rate in non-diabetics	152,624 European ancestry individuals, 36,369 African American individuals	NA	12p13.33	SLC6A13	SLC6A13			ENSG00000010379	NA	NA	rs7969761-T	rs7969761	0	7969761	intron_variant	0	0.508	4e-09	8.39794		0.311	[0.21-0.41] unit decrease	Affymetrix [NR] (imputed)	N
Deoxycarnitine	3	rs2080402	12	361996	rs3782860	2019-04-15	30696823	Jones SE	2019-01-29	Nat Commun	www.ncbi.nlm.nih.gov/pubmed/30696823	Genome-wide association analyses of chronotype in 697,828 individuals provides insights into circadian rhythms.	Chronotype	449,734 European ancestry individuals	248,098 European ancestry individuals	12p13.33	SLC6A13	SLC6A13			ENSG00000010379	NA	NA	rs3782860-T	rs3782860	0	3782860	intron_variant	0	0.543	6e-11	10.2218		1.02532		Affymetrix [11880941] (imputed)	N
Deoxycarnitine	3	rs2080402	12	364739	rs11062167	2019-07-05	31152163	Wuttke M	2019-05-31	Nat Genet	www.ncbi.nlm.nih.gov/pubmed/31152163	A catalog of genetic loci associated with kidney function from analyses of a million individuals.	Estimated glomerular filtration rate	567,460 European ancestry individuals, 165,726 East Asian ancestry individuals, 13,842 African American individuals, 13,359 South Asian ancestry individuals, 4,961 Hispanic individuals	216,518 European ancestry individuals, 64,204 non-Hispanic black individuals	12p13.33	SLC6A13	SLC6A13			ENSG00000010379	NA	NA	rs11062167-A	rs11062167	0	11062167	intron_variant	0	0.4834	1e-37	37		0.0039	[0.0033-0.0045] unit decrease	Affymetrix, Illumina [8221591] (imputed)	N
Deoxycarnitine	3	rs2080402	12	364739	rs11062167	2019-07-05	31152163	Wuttke M	2019-05-31	Nat Genet	www.ncbi.nlm.nih.gov/pubmed/31152163	A catalog of genetic loci associated with kidney function from analyses of a million individuals.	Estimated glomerular filtration rate	567,460 European ancestry individuals	216,518 European ancestry individuals	12p13.33	SLC6A13	SLC6A13			ENSG00000010379	NA	NA	rs11062167-A	rs11062167	0	11062167	intron_variant	0	0.5303	6e-36	35.2218		0.0042	[0.0036-0.0048] unit decrease	Affymetrix, Illumina [8834748] (imputed)	N
Deoxycarnitine	3	rs2080402	12	364739	rs11062167	2017-07-06	28452372	Gorski M	2017-04-28	Sci Rep	www.ncbi.nlm.nih.gov/pubmed/28452372	1000 Genomes-based meta-analysis identifies 10 novel loci for kidney function.	Glomerular filtration rate (creatinine)	110,517 European ancestry individuals		12p13.33	SLC6A13	SLC6A13			ENSG00000010379	NA	NA	rs11062167-A	rs11062167	0	11062167	intron_variant	0	NR	1e-08	8		0.0055	[0.0037-0.0073] unit decrease	Affymetrix, Illumina [up to 10971307] (imputed)	N
Deoxycarnitine	3	rs2080402	12	377207	rs10848650	2020-05-28	32231278	Hysi PG	2020-03-30	Nat Genet	www.ncbi.nlm.nih.gov/pubmed/32231278	Meta-analysis of 542,934 subjects of European ancestry identifies new genes and mechanisms predisposing to refractive error and myopia.	Refractive error	542,934 European ancestry individuals	NA	12p13.33	SLC6A13	SLC6A13 - KDM5A	ENSG00000010379	ENSG00000073614		5168	12016	rs10848650-?	rs10848650	0	10848650	regulatory_region_variant	1		2e-08	7.69897		NA		Affymetrix, Illumina [NR] (imputed)	N
Deoxycarnitine	3	rs1155942	12	383842	rs495316	2021-08-24	34021172	Christakoudi S	2021-05-21	Sci Rep	www.ncbi.nlm.nih.gov/pubmed/34021172	GWAS of allometric body-shape indices in UK Biobank identifies loci suggesting associations with morphogenesis, organogenesis, adrenal cell renewal and cancer.	Waist-to-hip ratio adjusted for BMI	219,872 British ancestry women	NA	12p13.33	RP11-283I3.6	SLC6A13 - KDM5A	ENSG00000010379	ENSG00000073614		11803	5381	rs495316-G	rs495316	0	495316	non_coding_transcript_exon_variant	1	NR	1e-08	8		0.0184999	[0.012-0.025] unit increase	Affymetrix [319769] (imputed)	N
Deoxycarnitine	3	rs1155942	12	383842	rs495316	2021-08-24	34021172	Christakoudi S	2021-05-21	Sci Rep	www.ncbi.nlm.nih.gov/pubmed/34021172	GWAS of allometric body-shape indices in UK Biobank identifies loci suggesting associations with morphogenesis, organogenesis, adrenal cell renewal and cancer.	Waist-hip index	219,872 British ancestry women	NA	12p13.33	RP11-283I3.6	SLC6A13 - KDM5A	ENSG00000010379	ENSG00000073614		11803	5381	rs495316-G	rs495316	0	495316	non_coding_transcript_exon_variant	1	NR	3e-08	7.52288		0.0179699	[0.012-0.024] unit increase	Affymetrix [319769] (imputed)	N
Deoxycarnitine	3	rs2300131	12	418916	rs4980877	2019-02-10	27841878	Hoffmann TJ	2016-11-14	Nat Genet	www.ncbi.nlm.nih.gov/pubmed/27841878	Genome-wide association analyses using electronic health records identify new loci influencing blood pressure variation.	Pulse pressure	295,529 European ancestry individuals, 8,231 Latino individuals, 3,058 African American individuals, 2,029 African British individuals, 7,701 East Asian ancestry individuals, 2,735 South Asian ancestry individuals, 1,979 mixed and unknown ancestry individuals	NA	12p13.33	KDM5A	KDM5A			ENSG00000073614	NA	NA	rs4980877-C	rs4980877	0	4980877	intron_variant	0		3e-08	7.52288		0.162	unit decrease	Affymetrix [at least 2696785] (imputed)	N
Deoxycarnitine	3	rs2080402	12	475579	rs4140962	2020-01-09	23823483	Rhee EP	2013-07-02	Cell Metab	www.ncbi.nlm.nih.gov/pubmed/23823483	A genome-wide association study of the human metabolome in a community-based cohort.	Metabolite levels	2,076 European ancestry individuals	NA	12p13.33	CCDC77	KDM5A			ENSG00000073614	NA	NA	rs4140962-?	rs4140962	0	4140962	intron_variant	0	NR	4e-10	9.39794	(beta aminoisobutyric acid)	0.213544	[0.15-0.28] unit decrease	Affymetrix [at least 2500000] (imputed)	N
Deoxycarnitine	3	rs2080402	12	475579	rs4140962	2021-08-24	34021172	Christakoudi S	2021-05-21	Sci Rep	www.ncbi.nlm.nih.gov/pubmed/34021172	GWAS of allometric body-shape indices in UK Biobank identifies loci suggesting associations with morphogenesis, organogenesis, adrenal cell renewal and cancer.	Waist circumference adjusted for body mass index	219,872 British ancestry women	NA	12p13.33	KDM5A	KDM5A			ENSG00000073614	NA	NA	rs4140962-A	rs4140962	0	4140962	intron_variant	0	NR	6e-09	8.22185		0.0167493	[0.011-0.022] unit increase	Affymetrix [321114] (imputed)	N
Deoxycarnitine	3	rs2080402	12	475579	rs4140962	2021-08-24	34021172	Christakoudi S	2021-05-21	Sci Rep	www.ncbi.nlm.nih.gov/pubmed/34021172	GWAS of allometric body-shape indices in UK Biobank identifies loci suggesting associations with morphogenesis, organogenesis, adrenal cell renewal and cancer.	Waist-hip index	219,872 British ancestry women	NA	12p13.33	KDM5A	KDM5A			ENSG00000073614	NA	NA	rs4140962-A	rs4140962	0	4140962	intron_variant	0	NR	4e-08	7.39794		0.0157433	[0.01-0.021] unit increase	Affymetrix [319769] (imputed)	N
Deoxycarnitine	3	rs1155942	12	485791	rs7977462	2017-09-22	28739976	Wain LV	2017-07-24	Hypertension	www.ncbi.nlm.nih.gov/pubmed/28739976	Novel Blood Pressure Locus and Gene Discovery Using Genome-Wide Association Study and Expression Data Sets From Blood and the Kidney.	Systolic blood pressure	150,134 European ancestry individuals	87,359 European ancestry individuals, 140,886 European and unknown ancestry individuals	12p13.33	intergenic	KDM5A			ENSG00000073614	NA	NA	rs7977462-C	rs7977462	0	7977462	intron_variant	0	0.753	9e-07	6.04576	(EA, initial)	0.435	[0.26-0.61] unit decrease	Affymetrix, Illumina, Perlegen [7994604] (imputed)	N
Deoxycarnitine	3	rs1155942	12	485791	rs7977462	2017-09-22	28739976	Wain LV	2017-07-24	Hypertension	www.ncbi.nlm.nih.gov/pubmed/28739976	Novel Blood Pressure Locus and Gene Discovery Using Genome-Wide Association Study and Expression Data Sets From Blood and the Kidney.	Systolic blood pressure	150,134 European ancestry individuals	87,359 European ancestry individuals, 140,886 European and unknown ancestry individuals	12p13.33	intergenic	KDM5A			ENSG00000073614	NA	NA	rs7977462-C	rs7977462	0	7977462	intron_variant	0	0.753	1e-07	7		0.264	[0.17-0.36] unit decrease	Affymetrix, Illumina, Perlegen [7994604] (imputed)	N
Deoxycarnitine	3	rs2300131	12	508859	rs2369280	2020-12-14	32042192	Ruth KS	2020-02-10	Nat Med	www.ncbi.nlm.nih.gov/pubmed/32042192	Using human genetics to understand the disease impacts of testosterone in men and women.	Sex hormone-binding globulin levels adjusted for BMI	368,929 European ancestry individuals	NA	12p13.33	NR	CCDC77			ENSG00000120647	NA	NA	rs2369280-T	rs2369280	0	2369280	intron_variant	0	0.736634	3e-08	7.52288		0.00541923	[0.0036-0.0073] unit increase	Affymetrix [16582909] (imputed)	N
Deoxycarnitine	3	rs2300131	12	508859	rs2369280	2020-12-14	32042192	Ruth KS	2020-02-10	Nat Med	www.ncbi.nlm.nih.gov/pubmed/32042192	Using human genetics to understand the disease impacts of testosterone in men and women.	Sex hormone-binding globulin levels	370,125 European ancestry individuals	NA	12p13.33	NR	CCDC77			ENSG00000120647	NA	NA	rs2369280-T	rs2369280	0	2369280	intron_variant	0	0.736634	4e-07	6.39794		0.00530633	[0.0032-0.0074] unit increase	Affymetrix [16582965] (imputed)	N
Deoxycarnitine	3	rs10848961	12	551550	rs1048466	2013-10-24	23563609	Wheeler E	2013-04-07	Nat Genet	www.ncbi.nlm.nih.gov/pubmed/23563609	Genome-wide SNP and CNV analysis identifies common and low-frequency variants associated with severe early-onset obesity.	Obesity (early onset extreme)	1,509 European ancestry cases, 5,380 European ancestry controls	971 European ancestry cases, 1,990 European ancestry controls	12p13.33	CCDC77	CCDC77			ENSG00000120647	NA	NA	rs1048466-G	rs1048466	0	1048466	3_prime_UTR_variant	0	0.72	8e-08	7.09691		1.22	[1.14-1.32]	Affymetrix [~ 2000000] (imputed)	N
Deoxycarnitine	3	rs73049834	12	573322	rs73046031	2021-06-29	33462484	Sinnott-Armstrong N	2021-01-18	Nat Genet	www.ncbi.nlm.nih.gov/pubmed/33462484	Genetics of 35 blood and urine biomarkers in the UK Biobank.	Serum alkaline phosphatase levels	342,535 European ancestry individuals, 6,019 African ancestry individuals, 7,337 South Asian ancestry individuals	NA	12p13.33	NR	B4GALNT3			ENSG00000139044	NA	NA	rs73046031-G	rs73046031	0	73046031	intron_variant	0	NR	6e-19	18.2218		0.0274	[0.021-0.033] unit increase	Affymetrix [9000000] (imputed)	N
Deoxycarnitine	3	rs215227	12	592524	rs215227	2021-08-24	34021172	Christakoudi S	2021-05-21	Sci Rep	www.ncbi.nlm.nih.gov/pubmed/34021172	GWAS of allometric body-shape indices in UK Biobank identifies loci suggesting associations with morphogenesis, organogenesis, adrenal cell renewal and cancer.	Waist circumference adjusted for body mass index	186,825 British ancestry men	NA	12p13.33	B4GALNT3	B4GALNT3			ENSG00000139044	NA	NA	rs215227-A	rs215227	0	215227	intron_variant	0	NR	2e-09	8.69897		0.0216999	[0.015-0.029] unit increase	Affymetrix [321114] (imputed)	N
Choline	1	rs715	2	211540507	rs7422339	2010-05-05	20383146	Kottgen A	2010-04-11	Nat Genet	www.ncbi.nlm.nih.gov/pubmed/20383146	New loci associated with kidney function and chronic kidney disease.	Chronic kidney disease	Up to 67,093 European ancestry individuals	Up to 22,982 European ancestry individuals	2q34	CPS1	CPS1			ENSG00000021826	NA	NA	rs7422339-A	rs7422339	1	1047891	missense_variant	0	0.32	1e-15	15	(eGFRcrea)	0.01	[0.005-0.013] unit decrease	Affymetrix, Illumina [~ 2500000] (imputed)	N
Choline	1	rs715	2	211540507	rs7422339	2009-12-29	20031577	Danik JS	2009-04-01	Circ Cardiovasc Genet	www.ncbi.nlm.nih.gov/pubmed/20031577	Novel loci, including those related to Crohn disease, psoriasis, and inflammation, identified in a genome-wide association study of fibrinogen in 17 686 women: the Women's Genome Health Study.	Fibrinogen	17,686 European ancestry female individuals	NA	2q34	CPS1	CPS1			ENSG00000021826	NA	NA	rs7422339-A	rs7422339	1	1047891	missense_variant	0	0.31	9e-09	8.04576		4.84	[NR] mg/dl decrease	Illumina [337343]	N
Choline	1	rs715	2	211540507	rs7422339	2014-01-31	23824729	van Meurs JB	2013-07-03	Am J Clin Nutr	www.ncbi.nlm.nih.gov/pubmed/23824729	Common genetic loci influencing plasma homocysteine concentrations and their effect on risk of coronary artery disease.	Homocysteine levels	44,147 European ancestry individuals	NA	2q34	CPS1	CPS1			ENSG00000021826	NA	NA	rs7422339-A	rs7422339	1	1047891	missense_variant	0	0.33	5e-27	26.301		0.0864	[0.071-0.102] unit increase	Affymetrix, Illumina [2090256] (imputed)	N
Choline	1	rs715	2	211540507	rs7422339	2010-03-09	20154341	Lange LA	2010-02-13	Hum Mol Genet	www.ncbi.nlm.nih.gov/pubmed/20154341	Genome-wide association study of homocysteine levels in Filipinos provides evidence for CPS1 in women and a stronger MTHFR effect in young adults.	Homocysteine levels	1,786 Filipino ancestry female individuals	1,679 Filipino ancestry offspring	2q34	CPS1	CPS1			ENSG00000021826	NA	NA	rs7422339-A	rs7422339	1	1047891	missense_variant	0	0.24	5e-09	8.30103		0.05	[0.03-0.07] log(Hcy) increase	Affymetrix [2073674] (imputed)	N
Choline	1	rs715	2	211540507	rs1047891	2019-07-05	31152163	Wuttke M	2019-05-31	Nat Genet	www.ncbi.nlm.nih.gov/pubmed/31152163	A catalog of genetic loci associated with kidney function from analyses of a million individuals.	Estimated glomerular filtration rate	165,726 East Asian ancestry individuals	NA	2q34	CPS1	CPS1			ENSG00000021826	NA	NA	rs1047891-A	rs1047891	0	1047891	missense_variant	0	0.1564	1e-08	8		0.0057	[0.0037-0.0077] unit decrease	Affymetrix, Illumina [8221591] (imputed)	N
Choline	1	rs715	2	211540507	rs1047891	2019-07-05	31152163	Wuttke M	2019-05-31	Nat Genet	www.ncbi.nlm.nih.gov/pubmed/31152163	A catalog of genetic loci associated with kidney function from analyses of a million individuals.	Estimated glomerular filtration rate	567,460 European ancestry individuals, 165,726 East Asian ancestry individuals, 13,842 African American individuals, 13,359 South Asian ancestry individuals, 4,961 Hispanic individuals	216,518 European ancestry individuals, 64,204 non-Hispanic black individuals	2q34	CPS1	CPS1			ENSG00000021826	NA	NA	rs1047891-A	rs1047891	0	1047891	missense_variant	0	0.2927	7e-117	116.155		0.0065	[0.0057-0.0073] unit decrease	Affymetrix, Illumina [8221591] (imputed)	N
Choline	1	rs715	2	211540507	rs1047891	2019-07-05	31152163	Wuttke M	2019-05-31	Nat Genet	www.ncbi.nlm.nih.gov/pubmed/31152163	A catalog of genetic loci associated with kidney function from analyses of a million individuals.	Estimated glomerular filtration rate	567,460 European ancestry individuals	216,518 European ancestry individuals	2q34	CPS1	CPS1			ENSG00000021826	NA	NA	rs1047891-A	rs1047891	0	1047891	missense_variant	0	0.3123	2e-102	101.699		0.0065	[0.0057-0.0073] unit decrease	Affymetrix, Illumina [8834748] (imputed)	N
Choline	1	rs715	2	211540507	rs1047891	2019-07-05	31152163	Wuttke M	2019-05-31	Nat Genet	www.ncbi.nlm.nih.gov/pubmed/31152163	A catalog of genetic loci associated with kidney function from analyses of a million individuals.	Blood urea nitrogen levels	416,178 European and unknown ancestry individuals	NA	2q34	CPS1	CPS1			ENSG00000021826	NA	NA	rs1047891-A	rs1047891	0	1047891	missense_variant	0	0.2779	1e-15	15		0.0068	[0.0052-0.0084] unit decrease	Affymetrix, Illumina [8176554] (imputed)	N
Choline	1	rs715	2	211540507	rs1047891	2018-07-28	29403010	Kanai M	2018-02-05	Nat Genet	www.ncbi.nlm.nih.gov/pubmed/29403010	Genetic analysis of quantitative traits in the Japanese population links cell types to complex human diseases.	Mean corpuscular volume	108,256 Japanese ancestry individuals	NA	2q34	CPS1	CPS1			ENSG00000021826	NA	NA	rs1047891-?	rs1047891	0	1047891	missense_variant	0	NR	3e-08	7.52288		0.03507	[0.023-0.047] unit increase novel	Illumina [6108953] (imputed)	N
Choline	1	rs715	2	211540507	rs1047891	2019-07-05	30698716	de Vries PS	2019-01-29	Am J Epidemiol	www.ncbi.nlm.nih.gov/pubmed/30698716	Multi-Ancestry Genome-Wide Association Study of Lipid Levels Incorporating Gene-Alcohol Interactions.	HDL cholesterol levels in current drinkers	56,505 European ancestry individuals, 9,870 African American individuals, 2,491 Asian ancestry individuals, 2,528 Hispanic individuals	107,548 European ancestry individuals, 2,028 African American or Afro-Caribbean individuals, 41,240 Asian ancestry individuals, 6,622 Hispanic individuals, 1,984 Brazilian ancestry individuals	2q34	CPS1	CPS1			ENSG00000021826	NA	NA	rs1047891-A	rs1047891	0	1047891	missense_variant	0	NR	3e-07	6.52288	(EA)	0.006	NR unit decrease	Affymetrix, Illumina [NR] (imputed)	N
Choline	1	rs715	2	211540507	rs1047891	2019-07-05	30698716	de Vries PS	2019-01-29	Am J Epidemiol	www.ncbi.nlm.nih.gov/pubmed/30698716	Multi-Ancestry Genome-Wide Association Study of Lipid Levels Incorporating Gene-Alcohol Interactions.	HDL cholesterol levels x alcohol consumption (drinkers vs non-drinkers) interaction (2df)	56,505 European ancestry current drinkers, 9,870 African American current drinkers, 2,491 Asian ancestry current drinkers, 2,528 Hispanic current drinkers, 33,388 European ancestry non-drinkers, 11,119 African American non-drinkers, 9,959 Asian ancestry non-drinkers, 1,466 Hispanic non-drinkers	107,548 European ancestry current drinkers, 2,028 African American or Afro-Caribbean current drinkers, 41,240 Asian ancestry current drinkers, 6,622 Hispanic individuals, 1,984 Brazilian ancestry individuals, 29,438 European ancestry non-drinkers, 2,447 African American or Afro-Caribbean non-drinkers, 67,191 Asian ancestry non-drinkers, 7,092 Hispanic non-drinkers, 1,668 Brazilian ancestry non-drinkers	2q34	CPS1	CPS1			ENSG00000021826	NA	NA	rs1047891-A	rs1047891	0	1047891	missense_variant	0	NR	1e-13	13	(EA)	NA		Affymetrix, Illumina [NR] (imputed)	N
Choline	1	rs715	2	211540507	rs1047891	2019-07-05	30698716	de Vries PS	2019-01-29	Am J Epidemiol	www.ncbi.nlm.nih.gov/pubmed/30698716	Multi-Ancestry Genome-Wide Association Study of Lipid Levels Incorporating Gene-Alcohol Interactions.	HDL cholesterol levels in current drinkers	56,505 European ancestry individuals, 9,870 African American individuals, 2,491 Asian ancestry individuals, 2,528 Hispanic individuals	107,548 European ancestry individuals, 2,028 African American or Afro-Caribbean individuals, 41,240 Asian ancestry individuals, 6,622 Hispanic individuals, 1,984 Brazilian ancestry individuals	2q34	CPS1	CPS1			ENSG00000021826	NA	NA	rs1047891-A	rs1047891	0	1047891	missense_variant	0	NR	9e-10	9.04576		0.006	NR unit decrease	Affymetrix, Illumina [NR] (imputed)	N
Choline	1	rs715	2	211540507	rs1047891	2019-07-05	30698716	de Vries PS	2019-01-29	Am J Epidemiol	www.ncbi.nlm.nih.gov/pubmed/30698716	Multi-Ancestry Genome-Wide Association Study of Lipid Levels Incorporating Gene-Alcohol Interactions.	HDL cholesterol levels x alcohol consumption (drinkers vs non-drinkers) interaction (2df)	56,505 European ancestry current drinkers, 9,870 African American current drinkers, 2,491 Asian ancestry current drinkers, 2,528 Hispanic current drinkers, 33,388 European ancestry non-drinkers, 11,119 African American non-drinkers, 9,959 Asian ancestry non-drinkers, 1,466 Hispanic non-drinkers	107,548 European ancestry current drinkers, 2,028 African American or Afro-Caribbean current drinkers, 41,240 Asian ancestry current drinkers, 6,622 Hispanic individuals, 1,984 Brazilian ancestry individuals, 29,438 European ancestry non-drinkers, 2,447 African American or Afro-Caribbean non-drinkers, 67,191 Asian ancestry non-drinkers, 7,092 Hispanic non-drinkers, 1,668 Brazilian ancestry non-drinkers	2q34	CPS1	CPS1			ENSG00000021826	NA	NA	rs1047891-A	rs1047891	0	1047891	missense_variant	0	NR	3e-16	15.5229		NA		Affymetrix, Illumina [NR] (imputed)	N
Choline	1	rs715	2	211540507	rs1047891	2019-03-19	30604766	Morris AP	2019-01-03	Nat Commun	www.ncbi.nlm.nih.gov/pubmed/30604766	Trans-ethnic kidney function association study reveals putative causal genes and effects on kidney-specific disease aetiologies.	Estimated glomerular filtration rate	134,070 European ancestry individuals, 143,658 East Asian ancestry individuals, 26,344 Hispanic or Latino ancestry individuals, 8,224 African American individuals	NA	2q34	CPS1	CPS1			ENSG00000021826	NA	NA	rs1047891-A	rs1047891	0	1047891	missense_variant	0	0.237	2e-29	28.699		0.61	[0.4-0.82] ml/min/1.73m2 decrease	Affymetrix, Illumina [at least 5248638] (imputed)	N
Choline	1	rs715	2	211540507	rs1047891	2019-07-05	30698716	de Vries PS	2019-01-29	Am J Epidemiol	www.ncbi.nlm.nih.gov/pubmed/30698716	Multi-Ancestry Genome-Wide Association Study of Lipid Levels Incorporating Gene-Alcohol Interactions.	HDL cholesterol levels x alcohol consumption (regular vs non-regular drinkers) interaction (2df)	44,831 European ancestry regular drinkers, 3,976 African American regular drinkers, 1,288 Asian ancestry regular drinkers, 827 Hispanic regular drinkers, 11,674 European ancestry non-regular drinkers, 5,894 African American non-regular drinkers, 1,203 Asian ancestry non-regular drinkers, 1,701 Hispanic non-regular drinkers	71,281 European ancestry regular drinkers, 711 African American or Afro-Caribbean regular drinkers, 35,088 Asian ancestry regular drinkers, 3,742 Hispanic regular drinkers, 36,267 European ancestry non-regular drinkers, 1,317 African American or Afro-Caribbean non-regular drinkers, 6,152 Asian ancestry non-regular drinkers, 2,880 Hispanic non-regular drinkers	2q34	CPS1	CPS1			ENSG00000021826	NA	NA	rs1047891-A	rs1047891	0	1047891	missense_variant	0	NR	4e-12	11.3979	(EA)	NA		Affymetrix, Illumina [NR] (imputed)	N
Choline	1	rs715	2	211540507	rs1047891	2019-07-05	30698716	de Vries PS	2019-01-29	Am J Epidemiol	www.ncbi.nlm.nih.gov/pubmed/30698716	Multi-Ancestry Genome-Wide Association Study of Lipid Levels Incorporating Gene-Alcohol Interactions.	HDL cholesterol levels x alcohol consumption (regular vs non-regular drinkers) interaction (2df)	44,831 European ancestry regular drinkers, 3,976 African American regular drinkers, 1,288 Asian ancestry regular drinkers, 827 Hispanic regular drinkers, 11,674 European ancestry non-regular drinkers, 5,894 African American non-regular drinkers, 1,203 Asian ancestry non-regular drinkers, 1,701 Hispanic non-regular drinkers	71,281 European ancestry regular drinkers, 711 African American or Afro-Caribbean regular drinkers, 35,088 Asian ancestry regular drinkers, 3,742 Hispanic regular drinkers, 36,267 European ancestry non-regular drinkers, 1,317 African American or Afro-Caribbean non-regular drinkers, 6,152 Asian ancestry non-regular drinkers, 2,880 Hispanic non-regular drinkers	2q34	CPS1	CPS1			ENSG00000021826	NA	NA	rs1047891-A	rs1047891	0	1047891	missense_variant	0	NR	5e-16	15.301		NA		Affymetrix, Illumina [NR] (imputed)	N
Choline	1	rs715	2	211540507	rs1047891	2019-10-01	31511532	Teumer A	2019-09-11	Nat Commun	www.ncbi.nlm.nih.gov/pubmed/31511532	Genome-wide association meta-analyses and fine-mapping elucidate pathways influencing albuminuria.	Urinary albumin-to-creatinine ratio	547,361 European ancestry individuals	NA	2q34	CPS1	CPS1			ENSG00000021826	NA	NA	rs1047891-A	rs1047891	0	1047891	missense_variant	0	0.3148	3e-18	17.5229		0.0189908	[0.015-0.023] unit decrease	Affymetrix, Illumina [8603712] (imputed)	N
Choline	1	rs715	2	211540507	rs1047891	2019-10-01	31511532	Teumer A	2019-09-11	Nat Commun	www.ncbi.nlm.nih.gov/pubmed/31511532	Genome-wide association meta-analyses and fine-mapping elucidate pathways influencing albuminuria.	Urinary albumin-to-creatinine ratio	547,361 European ancestry individuals, 6,795 African American individuals, 6,324 East Asian ancestry individuals, 2,335 South Asian ancestry individuals, 1,442 Hispanic individuals	NA	2q34	CPS1	CPS1			ENSG00000021826	NA	NA	rs1047891-A	rs1047891	0	1047891	missense_variant	0	NR	4e-18	17.3979		0.0187	[0.015-0.023] unit decrease	Affymetrix, Illumina [8034757] (imputed)	N
Choline	1	rs715	2	211540507	rs1047891	2019-02-08	30593698	Hubel C	2018-12-28	Am J Med Genet B Neuropsychiatr Genet	www.ncbi.nlm.nih.gov/pubmed/30593698	Genomics of body fat percentage may contribute to sex bias in anorexia nervosa.	Fat-free mass	70,700 European ancestry female individuals, 85,261 European ancestry male individuals	NA	2q34	NR	CPS1			ENSG00000021826	NA	NA	rs1047891-?	rs1047891	0	1047891	missense_variant	0	NR	1e-13	13		0.17494	[0.13-0.22] unit increase	Affymetrix [7794483] (imputed)	N
Choline	1	rs715	2	211540507	rs1047891	2019-02-08	30593698	Hubel C	2018-12-28	Am J Med Genet B Neuropsychiatr Genet	www.ncbi.nlm.nih.gov/pubmed/30593698	Genomics of body fat percentage may contribute to sex bias in anorexia nervosa.	Fat-free mass	70,700 European ancestry female individuals, 85,261 European ancestry male individuals	NA	2q34	NR	CPS1			ENSG00000021826	NA	NA	rs1047891-?	rs1047891	0	1047891	missense_variant	0	NR	3e-07	6.52288	(male)	0.19194	[0.12-0.27] unit increase	Affymetrix [7794483] (imputed)	N
Choline	1	rs715	2	211540507	rs1047891	2020-02-25	31628463	Chai JF	2019-10-19	Hum Mol Genet	www.ncbi.nlm.nih.gov/pubmed/31628463	Associations with metabolites in Chinese suggest new metabolic roles in Alzheimer's and Parkinson's diseases.	Metabolite levels	1,954 Chinese ancestry individuals	NA	2q34	CPS1	CPS1			ENSG00000021826	NA	NA	rs1047891-A	rs1047891	0	1047891	missense_variant	0	0.1672	4e-41	40.3979	(Glycine)	0.2295	[0.2-0.26] unit increase	Illumina [~ 47000000] (imputed)	N
Choline	1	rs715	2	211540507	rs1047891	2019-09-19	30926973	Bentley AR	2019-03-29	Nat Genet	www.ncbi.nlm.nih.gov/pubmed/30926973	Multi-ancestry genome-wide gene-smoking interaction study of 387,272 individuals identifies new loci associated with serum lipids.	HDL cholesterol levels	up to 23,761 African ancestry individuals, 13,171 Asian ancestry individuals, up to 90,272 European ancestry individuals, 6,620 Hispanic individuals	NA	2q34		CPS1			ENSG00000021826	NA	NA	rs1047891-A	rs1047891	0	1047891	missense_variant	0	0.3207	3e-07	6.52288		0.0062	[0.0038-0.0086] unit decrease	Affymetrix, Illumina, Perlegen [NR] (imputed)	N
Choline	1	rs715	2	211540507	rs1047891	2019-02-08	30593698	Hubel C	2018-12-28	Am J Med Genet B Neuropsychiatr Genet	www.ncbi.nlm.nih.gov/pubmed/30593698	Genomics of body fat percentage may contribute to sex bias in anorexia nervosa.	Fat-free mass	70,700 European ancestry female individuals, 85,261 European ancestry male individuals	NA	2q34	NR	CPS1			ENSG00000021826	NA	NA	rs1047891-?	rs1047891	0	1047891	missense_variant	0	NR	4e-09	8.39794	(female)	0.15189	[0.1-0.2] unit increase	Affymetrix [7794483] (imputed)	N
Choline	1	rs715	2	211540507	rs1047891	2020-03-05	31959995	Schlosser P	2020-01-20	Nat Genet	www.ncbi.nlm.nih.gov/pubmed/31959995	Genetic studies of urinary metabolites illuminate mechanisms of detoxification and excretion in humans.	Urinary metabolite modules (eigenmetabolites) in chronic kidney disease	1,221 cases	406 cases	2q34	CPS1	CPS1			ENSG00000021826	NA	NA	rs1047891-A	rs1047891	0	1047891	missense_variant	0	0.33	2e-16	15.699	(2-methylbutyrylglycine, 3-methylcrotonylglycine, indoleacetylglutamine, indoleacetylglycine, isobutyrylglycine, isovalerylglutamine, isovalerylglycine, tigloylglycine, X-17688)	0.007	[0.005-0.009] unit increase	Illumina [7750367] (imputed)	N
Choline	1	rs715	2	211540507	rs1047891	2020-03-05	31959995	Schlosser P	2020-01-20	Nat Genet	www.ncbi.nlm.nih.gov/pubmed/31959995	Genetic studies of urinary metabolites illuminate mechanisms of detoxification and excretion in humans.	Urinary metabolite modules (eigenmetabolites) in chronic kidney disease	1,221 cases	406 cases	2q34	CPS1	CPS1			ENSG00000021826	NA	NA	rs1047891-A	rs1047891	0	1047891	missense_variant	0	0.33	3e-24	23.5229	(hexanoylglycine, isocaproylglycine, X-16567, X-24402)	0.009	[0.007-0.011] unit increase	Illumina [7750367] (imputed)	N
Choline	1	rs715	2	211540507	rs1047891	2020-03-05	31959995	Schlosser P	2020-01-20	Nat Genet	www.ncbi.nlm.nih.gov/pubmed/31959995	Genetic studies of urinary metabolites illuminate mechanisms of detoxification and excretion in humans.	Urinary metabolite modules (eigenmetabolites) in chronic kidney disease	1,221 cases	406 cases	2q34	CPS1	CPS1			ENSG00000021826	NA	NA	rs1047891-A	rs1047891	0	1047891	missense_variant	0	0.33	8e-30	29.0969	(3-hydroxy-3-methylglutarate, 3-methylglutaconate, 3-methylglutarate, 2-methylglutarate, 3-methylglutarylcarnitine)	0.01	[0.008-0.012] unit increase	Illumina [7750367] (imputed)	N
Choline	1	rs715	2	211540507	rs1047891	2020-03-03	31959995	Schlosser P	2020-01-20	Nat Genet	www.ncbi.nlm.nih.gov/pubmed/31959995	Genetic studies of urinary metabolites illuminate mechanisms of detoxification and excretion in humans.	Urinary metabolite levels in chronic kidney disease	1,221 cases	406 cases	2q34	CPS1	CPS1			ENSG00000021826	NA	NA	rs1047891-A	rs1047891	0	1047891	missense_variant	0	0.33	3e-22	21.5229	(2-methylbutyrylglycine)	0.224	[0.18-0.27] unit increase	Illumina [7750367] (imputed)	N
Choline	1	rs715	2	211540507	rs1047891	2020-03-03	31959995	Schlosser P	2020-01-20	Nat Genet	www.ncbi.nlm.nih.gov/pubmed/31959995	Genetic studies of urinary metabolites illuminate mechanisms of detoxification and excretion in humans.	Urinary metabolite levels in chronic kidney disease	1,221 cases	406 cases	2q34	CPS1	CPS1			ENSG00000021826	NA	NA	rs1047891-A	rs1047891	0	1047891	missense_variant	0	0.33	4e-14	13.3979	(3-methylcrotonylglycine)	0.246	[0.18-0.31] unit increase	Illumina [7750367] (imputed)	N
Choline	1	rs715	2	211540507	rs1047891	2020-03-03	31959995	Schlosser P	2020-01-20	Nat Genet	www.ncbi.nlm.nih.gov/pubmed/31959995	Genetic studies of urinary metabolites illuminate mechanisms of detoxification and excretion in humans.	Urinary metabolite levels in chronic kidney disease	1,221 cases	406 cases	2q34	CPS1	CPS1			ENSG00000021826	NA	NA	rs1047891-A	rs1047891	0	1047891	missense_variant	0	0.33	3e-25	24.5229	(3-methylglutaconate)	0.226	[0.18-0.27] unit increase	Illumina [7750367] (imputed)	N
Choline	1	rs715	2	211540507	rs1047891	2020-03-03	31959995	Schlosser P	2020-01-20	Nat Genet	www.ncbi.nlm.nih.gov/pubmed/31959995	Genetic studies of urinary metabolites illuminate mechanisms of detoxification and excretion in humans.	Urinary metabolite levels in chronic kidney disease	1,221 cases	406 cases	2q34	CPS1	CPS1			ENSG00000021826	NA	NA	rs1047891-A	rs1047891	0	1047891	missense_variant	0	0.33	5e-26	25.301	(3-methylglutarate/2-methylglutarate)	0.335	[0.27-0.4] unit increase	Illumina [7750367] (imputed)	N
Choline	1	rs715	2	211540507	rs1047891	2020-03-03	31959995	Schlosser P	2020-01-20	Nat Genet	www.ncbi.nlm.nih.gov/pubmed/31959995	Genetic studies of urinary metabolites illuminate mechanisms of detoxification and excretion in humans.	Urinary metabolite levels in chronic kidney disease	1,221 cases	406 cases	2q34	CPS1	CPS1			ENSG00000021826	NA	NA	rs1047891-A	rs1047891	0	1047891	missense_variant	0	0.33	2e-21	20.699	(3-methylglutarylcarnitine (2))	0.322	[0.26-0.39] unit increase	Illumina [7750367] (imputed)	N
Choline	1	rs715	2	211540507	rs1047891	2020-03-03	31959995	Schlosser P	2020-01-20	Nat Genet	www.ncbi.nlm.nih.gov/pubmed/31959995	Genetic studies of urinary metabolites illuminate mechanisms of detoxification and excretion in humans.	Urinary metabolite levels in chronic kidney disease	1,221 cases	406 cases	2q34	CPS1	CPS1			ENSG00000021826	NA	NA	rs1047891-A	rs1047891	0	1047891	missense_variant	0	0.33	7e-18	17.1549	(isobutyrylglycine)	0.273	[0.21-0.34] unit increase	Illumina [7750367] (imputed)	N
Choline	1	rs715	2	211540507	rs1047891	2020-03-03	31959995	Schlosser P	2020-01-20	Nat Genet	www.ncbi.nlm.nih.gov/pubmed/31959995	Genetic studies of urinary metabolites illuminate mechanisms of detoxification and excretion in humans.	Urinary metabolite levels in chronic kidney disease	1,221 cases	406 cases	2q34	CPS1	CPS1			ENSG00000021826	NA	NA	rs1047891-A	rs1047891	0	1047891	missense_variant	0	0.33	1e-25	25	(isocaproylglycine)	0.351	[0.28-0.42] unit increase	Illumina [7750367] (imputed)	N
Choline	1	rs715	2	211540507	rs1047891	2020-03-03	31959995	Schlosser P	2020-01-20	Nat Genet	www.ncbi.nlm.nih.gov/pubmed/31959995	Genetic studies of urinary metabolites illuminate mechanisms of detoxification and excretion in humans.	Urinary metabolite levels in chronic kidney disease	1,221 cases	406 cases	2q34	CPS1	CPS1			ENSG00000021826	NA	NA	rs1047891-A	rs1047891	0	1047891	missense_variant	0	0.33	4e-12	11.3979	(isovalerylglycine)	0.216	[0.16-0.28] unit increase	Illumina [7750367] (imputed)	N
Choline	1	rs715	2	211540507	rs1047891	2020-03-03	31959995	Schlosser P	2020-01-20	Nat Genet	www.ncbi.nlm.nih.gov/pubmed/31959995	Genetic studies of urinary metabolites illuminate mechanisms of detoxification and excretion in humans.	Urinary metabolite levels in chronic kidney disease	1,221 cases	406 cases	2q34	CPS1	CPS1			ENSG00000021826	NA	NA	rs1047891-A	rs1047891	0	1047891	missense_variant	0	0.33	9e-23	22.0458	(hexanoylglycine)	0.34	[0.27-0.41] unit increase	Illumina [7750367] (imputed)	N
Choline	1	rs715	2	211540507	rs1047891	2020-03-03	31959995	Schlosser P	2020-01-20	Nat Genet	www.ncbi.nlm.nih.gov/pubmed/31959995	Genetic studies of urinary metabolites illuminate mechanisms of detoxification and excretion in humans.	Urinary metabolite levels in chronic kidney disease	1,221 cases	406 cases	2q34	CPS1	CPS1			ENSG00000021826	NA	NA	rs1047891-A	rs1047891	0	1047891	missense_variant	0	0.33	7e-17	16.1549	(tigloylglycine)	0.223	[0.17-0.28] unit increase	Illumina [7750367] (imputed)	N
Choline	1	rs715	2	211540507	rs1047891	2020-03-03	31959995	Schlosser P	2020-01-20	Nat Genet	www.ncbi.nlm.nih.gov/pubmed/31959995	Genetic studies of urinary metabolites illuminate mechanisms of detoxification and excretion in humans.	Urinary metabolite levels in chronic kidney disease	1,221 cases	406 cases	2q34	CPS1	CPS1			ENSG00000021826	NA	NA	rs1047891-A	rs1047891	0	1047891	missense_variant	0	0.33	3e-13	12.5229	(X - 16567)	0.347	[0.25-0.44] unit increase	Illumina [7750367] (imputed)	N
Choline	1	rs715	2	211540507	rs1047891	2020-03-03	31959995	Schlosser P	2020-01-20	Nat Genet	www.ncbi.nlm.nih.gov/pubmed/31959995	Genetic studies of urinary metabolites illuminate mechanisms of detoxification and excretion in humans.	Urinary metabolite levels in chronic kidney disease	1,221 cases	406 cases	2q34	CPS1	CPS1			ENSG00000021826	NA	NA	rs1047891-A	rs1047891	0	1047891	missense_variant	0	0.33	1e-12	12	(X - 24402)	0.438	[0.32-0.56] unit increase	Illumina [7750367] (imputed)	N
Choline	1	rs715	2	211540507	rs1047891	2020-07-21	32203549	Richardson TG	2020-03-23	PLoS Med	www.ncbi.nlm.nih.gov/pubmed/32203549	Evaluating the relationship between circulating lipoprotein lipids and apolipoproteins with risk of coronary heart disease: A multivariable Mendelian randomisation analysis.	HDL cholesterol levels	403,943 European ancestry individuals	NA	2q34	CPS1	CPS1			ENSG00000021826	NA	NA	rs1047891-C	rs1047891	0	1047891	missense_variant	0	0.684417	3e-20	19.5229		0.0188663	[0.015-0.023] unit increase	Affymetrix [NR] (imputed)	N
Choline	1	rs715	2	211540507	rs1047891	2020-07-21	32203549	Richardson TG	2020-03-23	PLoS Med	www.ncbi.nlm.nih.gov/pubmed/32203549	Evaluating the relationship between circulating lipoprotein lipids and apolipoproteins with risk of coronary heart disease: A multivariable Mendelian randomisation analysis.	Apolipoprotein A1 levels	393,193 European ancestry individuals	NA	2q34	CPS1	CPS1			ENSG00000021826	NA	NA	rs1047891-C	rs1047891	0	1047891	missense_variant	0	0.684335	5e-34	33.301		0.025611	[0.021-0.03] unit increase	Affymetrix [NR] (imputed)	N
Choline	1	rs715	2	211540507	rs1047891	2014-11-01	24651765	Williams SR	2014-03-20	PLoS Genet	www.ncbi.nlm.nih.gov/pubmed/24651765	Genome-wide meta-analysis of homocysteine and methionine metabolism identifies five one carbon metabolism loci and a novel association of ALDH1L1 with ischemic stroke.	Plasma homocysteine levels (post-methionine load test)	2,710 European and other ancestry individuals, 1,725 European ancestry individuals, 258 African ancestry individuals, 117 individuals	NA	2q34	CPS1	CPS1			ENSG00000021826	NA	NA	rs1047891-A	rs1047891	0	1047891	missense_variant	0	0.306	9e-13	12.0458		0.191	[0.12-0.26] unit increase	Affymetrix, Illumina [up to 11000000] (imputed)	N
Choline	1	rs715	2	211540507	rs7422339	2020-01-09	23823483	Rhee EP	2013-07-02	Cell Metab	www.ncbi.nlm.nih.gov/pubmed/23823483	A genome-wide association study of the human metabolome in a community-based cohort.	Metabolite levels	2,076 European ancestry individuals	NA	2q34	LANCL1	CPS1			ENSG00000021826	NA	NA	rs7422339-?	rs7422339	1	1047891	missense_variant	0	NR	2e-58	57.699	(glycine)	0.531223	[0.47-0.6] unit increase	Affymetrix [at least 2500000] (imputed)	N
Choline	1	rs715	2	211540507	rs1047891	2019-09-23	31451708	Hellwege JN	2019-08-26	Nat Commun	www.ncbi.nlm.nih.gov/pubmed/31451708	Mapping eGFR loci to the renal transcriptome and phenome in the VA Million Veteran Program.	Estimated glomerular filtration rate in diabetes	70,762 European ancestry individuals, 20,967 African American individuals	NA	2q34	CPS1	CPS1			ENSG00000021826	NA	NA	rs1047891-A	rs1047891	0	1047891	missense_variant	0	0.33	3e-12	11.5229		0.64	[0.46-0.82] unit decrease	Affymetrix [NR] (imputed)	N
Choline	1	rs715	2	211540507	rs1047891	2019-07-05	31152163	Wuttke M	2019-05-31	Nat Genet	www.ncbi.nlm.nih.gov/pubmed/31152163	A catalog of genetic loci associated with kidney function from analyses of a million individuals.	Chronic kidney disease	64,164 European and unknown ancestry cases, 561,055 European and unknown ancestry controls	NA	2q34	CPS1	CPS1			ENSG00000021826	NA	NA	rs1047891-A	rs1047891	0	1047891	missense_variant	0	0.29	3e-08	7.52288		1.0532	[1.034-1.0728]	Affymetrix, Illumina [9585923] (imputed)	N
Choline	1	rs715	2	211540507	rs1047891	2019-09-23	31451708	Hellwege JN	2019-08-26	Nat Commun	www.ncbi.nlm.nih.gov/pubmed/31451708	Mapping eGFR loci to the renal transcriptome and phenome in the VA Million Veteran Program.	Estimated glomerular filtration rate	70,762 European ancestry diabetic individuals, 152,624 European ancestry non-diabetic individuals, 20,967 African American diabetic individuals, 36,369 African American non-diabetic individuals	567,401 European ancestry individuals, 165,726 East Asian ancestry individuals, 13,359 South Asian ancestry individuals, 13,842 African American ancestry individuals, 4,961 Hispanic ancestry individuals	2q34	CPS1	CPS1			ENSG00000021826	NA	NA	rs1047891-A	rs1047891	0	1047891	missense_variant	0	0.3123	4e-64	63.3979	(EA)	0.0065	[0.0057-0.0073] unit decrease	Affymetrix [NR] (imputed)	N
Choline	1	rs715	2	211540507	rs1047891	2019-09-23	31451708	Hellwege JN	2019-08-26	Nat Commun	www.ncbi.nlm.nih.gov/pubmed/31451708	Mapping eGFR loci to the renal transcriptome and phenome in the VA Million Veteran Program.	Estimated glomerular filtration rate	70,762 European ancestry diabetic individuals, 152,624 European ancestry non-diabetic individuals, 20,967 African American diabetic individuals, 36,369 African American non-diabetic individuals	567,401 European ancestry individuals, 165,726 East Asian ancestry individuals, 13,359 South Asian ancestry individuals, 13,842 African American ancestry individuals, 4,961 Hispanic ancestry individuals	2q34	CPS1	CPS1			ENSG00000021826	NA	NA	rs1047891-A	rs1047891	0	1047891	missense_variant	0	0.293	2e-62	61.699		0.0065	[0.0057-0.0073] unit decrease	Affymetrix [NR] (imputed)	N
Choline	1	rs715	2	211540507	rs1047891	2019-09-23	31451708	Hellwege JN	2019-08-26	Nat Commun	www.ncbi.nlm.nih.gov/pubmed/31451708	Mapping eGFR loci to the renal transcriptome and phenome in the VA Million Veteran Program.	Estimated glomerular filtration rate in non-diabetics	152,624 European ancestry individuals, 36,369 African American individuals	NA	2q34	CPS1	CPS1			ENSG00000021826	NA	NA	rs1047891-A	rs1047891	0	1047891	missense_variant	0	0.326	3e-33	32.5229		0.655	[0.55-0.76] unit decrease	Affymetrix [NR] (imputed)	N
Choline	1	rs715	2	211540507	rs1047891	2019-07-05	30698716	de Vries PS	2019-01-29	Am J Epidemiol	www.ncbi.nlm.nih.gov/pubmed/30698716	Multi-Ancestry Genome-Wide Association Study of Lipid Levels Incorporating Gene-Alcohol Interactions.	HDL cholesterol levels	89,893 European ancestry individuals, 20,989 African American individuals, 12,450 Asian ancestry individuals, 3,994 HIspanic individuals	136,986 European ancestry individuals, 4,475 African American or Afro-Caribbean individuals, 108,431 Asian ancestry individuals, 13,714 Hispanic individuals, 3,652 Brazilian ancestry individuals	2q34	CPS1	CPS1			ENSG00000021826	NA	NA	rs1047891-A	rs1047891	0	1047891	missense_variant	0	NR	4e-07	6.39794		0.006136	NR unit decrease	Affymetrix, Illumina [NR] (imputed)	N
Choline	1	rs715	2	211540507	rs1047891	2018-07-28	29403010	Kanai M	2018-02-05	Nat Genet	www.ncbi.nlm.nih.gov/pubmed/29403010	Genetic analysis of quantitative traits in the Japanese population links cell types to complex human diseases.	Mean corpuscular hemoglobin	108,054 Japanese ancestry individuals	NA	2q34	CPS1	CPS1			ENSG00000021826	NA	NA	rs1047891-?	rs1047891	0	1047891	missense_variant	0	NR	5e-08	7.30103		0.0346	[0.022-0.047] unit increase novel	Illumina [6108953] (imputed)	N
Choline	1	rs715	2	211540507	rs1047891	2018-07-28	29403010	Kanai M	2018-02-05	Nat Genet	www.ncbi.nlm.nih.gov/pubmed/29403010	Genetic analysis of quantitative traits in the Japanese population links cell types to complex human diseases.	Alanine transaminase levels	134,182 Japanese ancestry individuals	NA	2q34	CPS1	CPS1			ENSG00000021826	NA	NA	rs1047891-?	rs1047891	0	1047891	missense_variant	0	NR	6e-18	17.2218		0.049	[0.038-0.06] unit increase	Illumina [6108953] (imputed)	N
Choline	1	rs715	2	211540507	rs1047891	2018-05-30	29545352	Li Y	2018-03-15	J Am Soc Nephrol	www.ncbi.nlm.nih.gov/pubmed/29545352	Genome-Wide Association Studies of Metabolites in Patients with CKD Identify Multiple Loci and Illuminate Tubular Transport Mechanisms.	Serum metabolite concentrations in chronic kidney disease	1,143 European ancestry cases	NA	2q34	CPS1	CPS1			ENSG00000021826	NA	NA	rs1047891-A	rs1047891	0	1047891	missense_variant	0	NR	2e-20	19.699	(Glycine)	0.394115	[0.31-0.48] unit increase	Illumina [up to 9281895] (imputed)	N
Choline	1	rs715	2	211540507	rs1047891	2020-02-07	31761296	Hernandez Cordero AI	2019-11-21	Am J Hum Genet	www.ncbi.nlm.nih.gov/pubmed/31761296	Genome-wide Associations Reveal Human-Mouse Genetic Convergence and Modifiers of Myogenesis, CPNE1 and STC2.	Appendicular lean mass	181,862 European ancestry elderly individuals	NA	2q34	NR	CPS1			ENSG00000021826	NA	NA	rs1047891-A	rs1047891	0	1047891	missense_variant	0	0.315318	9e-10	9.04576		0.0443214	[0.03-0.059] unit increase	Affymetrix [17914406] (imputed)	N
Choline	1	rs715	2	211540507	rs1047891	2020-07-08	32059762	Manousaki D	2020-02-05	Am J Hum Genet	www.ncbi.nlm.nih.gov/pubmed/32059762	Genome-wide Association Study for Vitamin D Levels Reveals 69 Independent Loci.	Serum 25-Hydroxyvitamin D levels	443,734 European ancestry individuals	NA	2q34	NR	CPS1			ENSG00000021826	NA	NA	rs1047891-A	rs1047891	0	1047891	missense_variant	0	0.316449	1e-11	11		0.014168	[0.01-0.018] unit decrease	Affymetrix [16668957] (imputed)	N
Choline	1	rs715	2	211540507	rs1047891	2014-05-12	24097068	Willer CJ	2013-10-06	Nat Genet	www.ncbi.nlm.nih.gov/pubmed/24097068	Discovery and refinement of loci associated with lipid levels.	HDL cholesterol	94,595 European ancestry individuals	93,982 European ancestry individuals	2q34	CPS1	CPS1			ENSG00000021826	NA	NA	rs1047891-A	rs1047891	0	1047891	missense_variant	0	0.33	9e-10	9.04576		0.027	[NR] unit decrease	NR [NR] (imputed)	N
Choline	1	rs715	2	211540507	rs7422339	2014-11-01	24625756	Yu B	2014-03-13	PLoS Genet	www.ncbi.nlm.nih.gov/pubmed/24625756	Genetic determinants influencing human serum metabolome among African Americans.	Serum metabolite levels	1,260 African American individuals	NA	2q34	CPS1	CPS1			ENSG00000021826	NA	NA	rs7422339-A	rs7422339	1	1047891	missense_variant	0	0.32	4e-12	11.3979	(Glycine)	0.1	[NR] unit increase	Affymetrix [2341704] (imputed)	N
Choline	1	rs715	2	211540507	rs7422339	2020-01-09	23823483	Rhee EP	2013-07-02	Cell Metab	www.ncbi.nlm.nih.gov/pubmed/23823483	A genome-wide association study of the human metabolome in a community-based cohort.	Metabolite levels	2,076 European ancestry individuals	NA	2q34	LANCL1	CPS1			ENSG00000021826	NA	NA	rs7422339-?	rs7422339	1	1047891	missense_variant	0	NR	2e-11	10.699	(creatine)	0.23921	[0.17-0.31] unit increase	Affymetrix [at least 2500000] (imputed)	N
Choline	1	rs715	2	211540507	rs1047891	2017-07-06	28452372	Gorski M	2017-04-28	Sci Rep	www.ncbi.nlm.nih.gov/pubmed/28452372	1000 Genomes-based meta-analysis identifies 10 novel loci for kidney function.	Glomerular filtration rate (creatinine)	110,517 European ancestry individuals		2q34	CPS1	CPS1			ENSG00000021826	NA	NA	rs1047891-A	rs1047891	0	1047891	missense_variant	0	NR	2e-16	15.699		0.0089	[0.0069-0.0109] unit decrease	Affymetrix, Illumina [up to 10971307] (imputed)	N
Choline	1	rs715	2	211540507	rs1047891	2017-08-30	27863252	Astle WJ	2016-11-17	Cell	www.ncbi.nlm.nih.gov/pubmed/27863252	The Allelic Landscape of Human Blood Cell Trait Variation and Links to Common Complex Disease.	Platelet count	166,066 European ancestry individuals	NA	2q34	CPS1	CPS1			ENSG00000021826	NA	NA	rs1047891-A	rs1047891	0	1047891	missense_variant	0	0.3159	2e-18	17.699		0.0341663	[0.027-0.042] unit decrease	Affymetrix [~ 2500000] (imputed)	N
Choline	1	rs715	2	211540507	rs1047891	2017-02-24	27005778	Kettunen J	2016-03-23	Nat Commun	www.ncbi.nlm.nih.gov/pubmed/27005778	Genome-wide study for circulating metabolites identifies 62 loci and reveals novel systemic effects of LPA.	Metabolite levels (small molecules and protein measures)	2,118 Erasmus Rucphen (founder/genetic isolate), 22,807 European ancestry individuals	NA	2q34	CPS1	CPS1			ENSG00000021826	NA	NA	rs1047891-A	rs1047891	0	1047891	missense_variant	0	0.33	1e-300	300	(Glycine)	0.49	[0.47-0.51] unit increase	Affymetrix, Illumina, Perlegen [12133295] (imputed)	N
Choline	1	rs715	2	211540507	rs1047891	2017-08-30	27863252	Astle WJ	2016-11-17	Cell	www.ncbi.nlm.nih.gov/pubmed/27863252	The Allelic Landscape of Human Blood Cell Trait Variation and Links to Common Complex Disease.	Mean corpuscular volume	172,433 European ancestry individuals	NA	2q34	CPS1	CPS1			ENSG00000021826	NA	NA	rs1047891-A	rs1047891	0	1047891	missense_variant	0	0.3168	1e-10	10		0.0242448	[0.017-0.032] unit increase	Affymetrix [~ 2500000] (imputed)	N
Choline	1	rs715	2	211540507	rs7422339	2016-12-01	26831199	Pattaro C	2016-01-21	Nat Commun	www.ncbi.nlm.nih.gov/pubmed/26831199	Genetic associations at 53 loci highlight cell types and biological pathways relevant for kidney function.	Glomerular filtration rate in non diabetics (creatinine)	118,448 European ancestry individuals	36,433 European ancestry individuals	2q34	CPS1	CPS1			ENSG00000021826	NA	NA	rs7422339-A	rs7422339	1	1047891	missense_variant	0	NR	3e-22	21.5229		0.0106	[0.0084-0.0128] unit decrease	Affymetrix, Illumina [~ 2500000] (imputed)	N
Choline	1	rs715	2	211540507	rs7422339	2016-11-25	26831199	Pattaro C	2016-01-21	Nat Commun	www.ncbi.nlm.nih.gov/pubmed/26831199	Genetic associations at 53 loci highlight cell types and biological pathways relevant for kidney function.	Chronic kidney disease	12,385 European ancestry cases, 104,780 European ancestry controls	33,972 European ancestry individuals	2q34	CPS1	CPS1			ENSG00000021826	NA	NA	rs7422339-A	rs7422339	1	1047891	missense_variant	0	0.32	8e-09	8.09691		1.11	[1.07-1.15]	Affymetrix, Illumina [~ 2500000] (imputed)	N
Choline	1	rs715	2	211540507	rs7422339	2016-11-25	26831199	Pattaro C	2016-01-21	Nat Commun	www.ncbi.nlm.nih.gov/pubmed/26831199	Genetic associations at 53 loci highlight cell types and biological pathways relevant for kidney function.	Glomerular filtration rate (creatinine)	133,413 European ancestry individuals	42,166 European ancestry individuals, up to 16,471 African ancestry individuals, up to 42,296 Asian ancestry individuals	2q34	CPS1	CPS1			ENSG00000021826	NA	NA	rs7422339-A	rs7422339	1	1047891	missense_variant	0	0.32	2e-23	22.699	(EA)	0.0106	[0.0086-0.0126] unit decrease	Affymetrix, Illumina [~ 2500000] (imputed)	N
Choline	1	rs715	2	211540507	rs1047891	2017-08-30	27863252	Astle WJ	2016-11-17	Cell	www.ncbi.nlm.nih.gov/pubmed/27863252	The Allelic Landscape of Human Blood Cell Trait Variation and Links to Common Complex Disease.	Mean corpuscular hemoglobin	172,332 European ancestry individuals	NA	2q34	CPS1	CPS1			ENSG00000021826	NA	NA	rs1047891-A	rs1047891	0	1047891	missense_variant	0	0.3168	1e-10	10		0.0243893	[0.017-0.032] unit increase	Affymetrix [~ 2500000] (imputed)	N
Choline	1	rs715	2	211540507	rs1047891	2017-08-30	27863252	Astle WJ	2016-11-17	Cell	www.ncbi.nlm.nih.gov/pubmed/27863252	The Allelic Landscape of Human Blood Cell Trait Variation and Links to Common Complex Disease.	Mean platelet volume	164,454 European ancestry individuals	NA	2q34	CPS1	CPS1			ENSG00000021826	NA	NA	rs1047891-A	rs1047891	0	1047891	missense_variant	0	0.3158	7e-14	13.1549		0.0289995	[0.021-0.037] unit increase	Affymetrix [~ 2500000] (imputed)	N
Choline	1	rs715	2	211540507	rs1047891	2020-09-21	32888493	Chen MH	2020-09-01	Cell	www.ncbi.nlm.nih.gov/pubmed/32888493	Trans-ethnic and Ancestry-Specific Blood-Cell Genetics in 746,667 Individuals from 5 Global Populations.	Mean corpuscular hemoglobin	630,125 African American or Afro-Caribbean, African ancestry, European ancestry, East Asian ancestry, Hispanic or Latin American and South Asian ancestry individuals	NA	2q34	NR	CPS1			ENSG00000021826	NA	NA	rs1047891-A	rs1047891	0	1047891	missense_variant	0	0.285097	6e-39	38.2218		NA		Affymetrix, Illumina [20825802] (imputed)	N
Choline	1	rs715	2	211540507	rs1047891	2020-09-21	32888493	Chen MH	2020-09-01	Cell	www.ncbi.nlm.nih.gov/pubmed/32888493	Trans-ethnic and Ancestry-Specific Blood-Cell Genetics in 746,667 Individuals from 5 Global Populations.	Mean corpuscular hemoglobin	119,629 East Asian ancestry individuals	NA	2q34	NR	CPS1			ENSG00000021826	NA	NA	rs1047891-C	rs1047891	0	1047891	missense_variant	0	0.847107	3e-12	11.5229		0.043015	[0.031-0.055] SD units decrease	Affymetrix, Illumina [16286228] (imputed)	N
Choline	1	rs715	2	211540507	rs1047891	2019-05-21	30595370	Kichaev G	2018-12-27	Am J Hum Genet	www.ncbi.nlm.nih.gov/pubmed/30595370	Leveraging Polygenic Functional Enrichment to Improve GWAS Power.	Height	approximately 458,000 European ancestry individuals	NA	2q34		CPS1			ENSG00000021826	NA	NA	rs1047891-?	rs1047891	0	1047891	missense_variant	0	NR	3e-09	8.52288		NA		NR [~ 8900000] (imputed)	N
Choline	1	rs715	2	211540507	rs1047891	2020-09-21	32888493	Chen MH	2020-09-01	Cell	www.ncbi.nlm.nih.gov/pubmed/32888493	Trans-ethnic and Ancestry-Specific Blood-Cell Genetics in 746,667 Individuals from 5 Global Populations.	Mean corpuscular volume	544,127 European ancestry individuals	NA	2q34	NR	CPS1			ENSG00000021826	NA	NA	rs1047891-A	rs1047891	0	1047891	missense_variant	0	0.315107	9e-41	40.0458		0.026285	[0.022-0.03] SD unit increase	Affymetrix, Illumina [50615308] (imputed)	N
Choline	1	rs715	2	211540507	rs1047891	2020-09-21	32888493	Chen MH	2020-09-01	Cell	www.ncbi.nlm.nih.gov/pubmed/32888493	Trans-ethnic and Ancestry-Specific Blood-Cell Genetics in 746,667 Individuals from 5 Global Populations.	Mean corpuscular volume	121,047 East Asian ancestry individuals	NA	2q34	NR	CPS1			ENSG00000021826	NA	NA	rs1047891-C	rs1047891	0	1047891	missense_variant	0	0.847108	4e-11	10.3979		0.04061	[0.029-0.053] SD units decrease	Affymetrix, Illumina [16286195] (imputed)	N
Choline	1	rs715	2	211540507	rs1047891	2020-09-21	32888493	Chen MH	2020-09-01	Cell	www.ncbi.nlm.nih.gov/pubmed/32888493	Trans-ethnic and Ancestry-Specific Blood-Cell Genetics in 746,667 Individuals from 5 Global Populations.	Mean corpuscular volume	696,882 African American or Afro-Caribbean, African ancestry, European ancestry, East Asian ancestry, Hispanic or Latin American and South Asian ancestry individuals	NA	2q34	NR	CPS1			ENSG00000021826	NA	NA	rs1047891-A	rs1047891	0	1047891	missense_variant	0	0.287231	2e-47	46.699		NA		Affymetrix, Illumina [24246363] (imputed)	N
Choline	1	rs715	2	211540507	rs1047891	2021-07-09	33031748	Feofanova EV	2020-10-01	Am J Hum Genet	www.ncbi.nlm.nih.gov/pubmed/33031748	A Genome-wide Association Study Discovers 46 Loci of the Human Metabolome in the Hispanic Community Health Study/Study of Latinos.	Serum metabolite levels	3,926 Hispanic/Latino individuals	1,509 European ancestry individuals	2q34	CPS1	CPS1			ENSG00000021826	NA	NA	rs1047891-C	rs1047891	0	1047891	missense_variant	0	0.690143	7e-11	10.1549	(isobutyrylglycine)	0.159	[0.11-0.21] unit decrease	Illumina [13039987] (imputed)	N
Choline	1	rs715	2	211540507	rs1047891	2021-07-09	33031748	Feofanova EV	2020-10-01	Am J Hum Genet	www.ncbi.nlm.nih.gov/pubmed/33031748	A Genome-wide Association Study Discovers 46 Loci of the Human Metabolome in the Hispanic Community Health Study/Study of Latinos.	Serum metabolite levels	3,926 Hispanic/Latino individuals	1,509 European ancestry individuals	2q34	CPS1	CPS1			ENSG00000021826	NA	NA	rs1047891-C	rs1047891	0	1047891	missense_variant	0	0.690143	2e-16	15.699	(isovalerylglycine)	0.19	[0.14-0.24] unit decrease	Illumina [13039987] (imputed)	N
Choline	1	rs715	2	211540507	rs1047891	2021-07-09	33031748	Feofanova EV	2020-10-01	Am J Hum Genet	www.ncbi.nlm.nih.gov/pubmed/33031748	A Genome-wide Association Study Discovers 46 Loci of the Human Metabolome in the Hispanic Community Health Study/Study of Latinos.	Serum metabolite levels	3,926 Hispanic/Latino individuals	NA	2q34	CPS1	CPS1			ENSG00000021826	NA	NA	rs1047891-C	rs1047891	0	1047891	missense_variant	0	0.690143	2e-13	12.699	(betaine)	0.183	[0.13-0.23] unit increase	Illumina [13039987] (imputed)	N
Choline	1	rs715	2	211540507	rs1047891	2021-07-09	33031748	Feofanova EV	2020-10-01	Am J Hum Genet	www.ncbi.nlm.nih.gov/pubmed/33031748	A Genome-wide Association Study Discovers 46 Loci of the Human Metabolome in the Hispanic Community Health Study/Study of Latinos.	Serum metabolite levels	3,926 Hispanic/Latino individuals	NA	2q34	CPS1	CPS1			ENSG00000021826	NA	NA	rs1047891-C	rs1047891	0	1047891	missense_variant	0	0.690143	1e-17	17	(cinnamoylglycine)	0.2	[0.15-0.25] unit decrease	Illumina [13039987] (imputed)	N
Choline	1	rs715	2	211540507	rs1047891	2021-07-09	33031748	Feofanova EV	2020-10-01	Am J Hum Genet	www.ncbi.nlm.nih.gov/pubmed/33031748	A Genome-wide Association Study Discovers 46 Loci of the Human Metabolome in the Hispanic Community Health Study/Study of Latinos.	Serum metabolite levels	3,926 Hispanic/Latino individuals	NA	2q34	CPS1	CPS1			ENSG00000021826	NA	NA	rs1047891-C	rs1047891	0	1047891	missense_variant	0	0.690143	5e-20	19.301	(creatine)	0.224	[0.18-0.27] unit decrease	Illumina [13039987] (imputed)	N
Choline	1	rs715	2	211540507	rs1047891	2020-09-21	32888493	Chen MH	2020-09-01	Cell	www.ncbi.nlm.nih.gov/pubmed/32888493	Trans-ethnic and Ancestry-Specific Blood-Cell Genetics in 746,667 Individuals from 5 Global Populations.	Lymphocyte counts	643,370 African American or Afro-Caribbean, African ancestry, European ancestry, East Asian ancestry, Hispanic or Latin American and South Asian ancestry individuals	NA	2q34	NR	CPS1			ENSG00000021826	NA	NA	rs1047891-A	rs1047891	0	1047891	missense_variant	0	0.293029	2e-11	10.699		NA		Affymetrix, Illumina [23472807] (imputed)	N
Choline	1	rs715	2	211540507	rs1047891	2021-07-09	33031748	Feofanova EV	2020-10-01	Am J Hum Genet	www.ncbi.nlm.nih.gov/pubmed/33031748	A Genome-wide Association Study Discovers 46 Loci of the Human Metabolome in the Hispanic Community Health Study/Study of Latinos.	Serum metabolite levels	3,926 Hispanic/Latino individuals	NA	2q34	CPS1	CPS1			ENSG00000021826	NA	NA	rs1047891-C	rs1047891	0	1047891	missense_variant	0	0.690143	7e-83	82.1549	(gamma-glutamylglycine)	0.473	[0.42-0.52] unit decrease	Illumina [13039987] (imputed)	N
Choline	1	rs715	2	211540507	rs1047891	2021-07-09	33031748	Feofanova EV	2020-10-01	Am J Hum Genet	www.ncbi.nlm.nih.gov/pubmed/33031748	A Genome-wide Association Study Discovers 46 Loci of the Human Metabolome in the Hispanic Community Health Study/Study of Latinos.	Serum metabolite levels	3,926 Hispanic/Latino individuals	NA	2q34	CPS1	CPS1			ENSG00000021826	NA	NA	rs1047891-C	rs1047891	0	1047891	missense_variant	0	0.690143	9e-116	115.046	(glycine)	0.565	[0.52-0.61] unit decrease	Illumina [13039987] (imputed)	N
Choline	1	rs715	2	211540507	rs1047891	2021-07-09	33031748	Feofanova EV	2020-10-01	Am J Hum Genet	www.ncbi.nlm.nih.gov/pubmed/33031748	A Genome-wide Association Study Discovers 46 Loci of the Human Metabolome in the Hispanic Community Health Study/Study of Latinos.	Serum metabolite levels	3,926 Hispanic/Latino individuals	NA	2q34	CPS1	CPS1			ENSG00000021826	NA	NA	rs1047891-C	rs1047891	0	1047891	missense_variant	0	0.690143	7e-25	24.1549	(homoarginine)	0.245	[0.2-0.29] unit increase	Illumina [13039987] (imputed)	N
Choline	1	rs715	2	211540507	rs1047891	2021-07-09	33031748	Feofanova EV	2020-10-01	Am J Hum Genet	www.ncbi.nlm.nih.gov/pubmed/33031748	A Genome-wide Association Study Discovers 46 Loci of the Human Metabolome in the Hispanic Community Health Study/Study of Latinos.	Serum metabolite levels	3,926 Hispanic/Latino individuals	NA	2q34	CPS1	CPS1			ENSG00000021826	NA	NA	rs1047891-C	rs1047891	0	1047891	missense_variant	0	0.690143	3e-64	63.5229	(3-methylglutaconate)	0.38	[0.34-0.42] unit decrease	Illumina [13039987] (imputed)	N
Choline	1	rs715	2	211540507	rs1047891	2021-07-09	33031748	Feofanova EV	2020-10-01	Am J Hum Genet	www.ncbi.nlm.nih.gov/pubmed/33031748	A Genome-wide Association Study Discovers 46 Loci of the Human Metabolome in the Hispanic Community Health Study/Study of Latinos.	Serum metabolite levels	3,926 Hispanic/Latino individuals	NA	2q34	CPS1	CPS1			ENSG00000021826	NA	NA	rs1047891-C	rs1047891	0	1047891	missense_variant	0	0.690143	1e-42	42	(3-methylglutarylcarnitine (2))	0.278	[0.24-0.32] unit decrease	Illumina [13039987] (imputed)	N
Choline	1	rs715	2	211540507	rs1047891	2021-07-09	33031748	Feofanova EV	2020-10-01	Am J Hum Genet	www.ncbi.nlm.nih.gov/pubmed/33031748	A Genome-wide Association Study Discovers 46 Loci of the Human Metabolome in the Hispanic Community Health Study/Study of Latinos.	Serum metabolite levels	3,926 Hispanic/Latino individuals	NA	2q34	CPS1	CPS1			ENSG00000021826	NA	NA	rs1047891-C	rs1047891	0	1047891	missense_variant	0	0.690143	2e-50	49.699	(N-acetylglycine)	0.365	[0.32-0.41] unit decrease	Illumina [13039987] (imputed)	N
Choline	1	rs715	2	211540507	rs1047891	2021-07-09	33031748	Feofanova EV	2020-10-01	Am J Hum Genet	www.ncbi.nlm.nih.gov/pubmed/33031748	A Genome-wide Association Study Discovers 46 Loci of the Human Metabolome in the Hispanic Community Health Study/Study of Latinos.	Serum metabolite levels	3,926 Hispanic/Latino individuals	NA	2q34	CPS1	CPS1			ENSG00000021826	NA	NA	rs1047891-C	rs1047891	0	1047891	missense_variant	0	0.690143	3e-27	26.5229	(N-palmitoylglycine)	0.268	[0.22-0.32] unit decrease	Illumina [13039987] (imputed)	N
Choline	1	rs715	2	211540507	rs1047891	2021-07-09	33031748	Feofanova EV	2020-10-01	Am J Hum Genet	www.ncbi.nlm.nih.gov/pubmed/33031748	A Genome-wide Association Study Discovers 46 Loci of the Human Metabolome in the Hispanic Community Health Study/Study of Latinos.	Serum metabolite levels	3,926 Hispanic/Latino individuals	NA	2q34	CPS1	CPS1			ENSG00000021826	NA	NA	rs1047891-C	rs1047891	0	1047891	missense_variant	0	0.690143	2e-40	39.699	(propionylglycine)	0.327	[0.28-0.38] unit decrease	Illumina [13039987] (imputed)	N
Choline	1	rs715	2	211540507	rs1047891	2021-07-09	33031748	Feofanova EV	2020-10-01	Am J Hum Genet	www.ncbi.nlm.nih.gov/pubmed/33031748	A Genome-wide Association Study Discovers 46 Loci of the Human Metabolome in the Hispanic Community Health Study/Study of Latinos.	Serum metabolite levels	3,926 Hispanic/Latino individuals	NA	2q34	CPS1	CPS1			ENSG00000021826	NA	NA	rs1047891-C	rs1047891	0	1047891	missense_variant	0	0.690143	8e-17	16.0969	(serine)	0.202	[0.15-0.25] unit decrease	Illumina [13039987] (imputed)	N
Choline	1	rs715	2	211540507	rs1047891	2020-09-21	32888493	Chen MH	2020-09-01	Cell	www.ncbi.nlm.nih.gov/pubmed/32888493	Trans-ethnic and Ancestry-Specific Blood-Cell Genetics in 746,667 Individuals from 5 Global Populations.	Mean corpuscular hemoglobin	486,823 European ancestry individuals	NA	2q34	NR	CPS1			ENSG00000021826	NA	NA	rs1047891-A	rs1047891	0	1047891	missense_variant	0	0.31545	5e-31	30.301		0.024019	[0.02-0.028] SD unit increase	Affymetrix, Illumina [50266654] (imputed)	N
Choline	1	rs715	2	211540507	rs1047891	2021-07-09	33031748	Feofanova EV	2020-10-01	Am J Hum Genet	www.ncbi.nlm.nih.gov/pubmed/33031748	A Genome-wide Association Study Discovers 46 Loci of the Human Metabolome in the Hispanic Community Health Study/Study of Latinos.	Serum metabolite levels	3,926 Hispanic/Latino individuals	NA	2q34	CPS1	CPS1			ENSG00000021826	NA	NA	rs1047891-C	rs1047891	0	1047891	missense_variant	0	0.690143	5e-22	21.301	(3b-hydroxy-5-cholenoic acid)	0.238	[0.19-0.29] unit increase	Illumina [13039987] (imputed)	N
Choline	1	rs715	2	211540507	rs1047891	2021-07-09	33031748	Feofanova EV	2020-10-01	Am J Hum Genet	www.ncbi.nlm.nih.gov/pubmed/33031748	A Genome-wide Association Study Discovers 46 Loci of the Human Metabolome in the Hispanic Community Health Study/Study of Latinos.	Serum metabolite levels	3,926 Hispanic/Latino individuals	NA	2q34	CPS1	CPS1			ENSG00000021826	NA	NA	rs1047891-C	rs1047891	0	1047891	missense_variant	0	0.690143	7e-11	10.1549	(isobutyrylglycine)	0.159	[0.11-0.21] unit decrease	Illumina [13039987] (imputed)	N
Choline	1	rs715	2	211540507	rs1047891	2021-07-09	33031748	Feofanova EV	2020-10-01	Am J Hum Genet	www.ncbi.nlm.nih.gov/pubmed/33031748	A Genome-wide Association Study Discovers 46 Loci of the Human Metabolome in the Hispanic Community Health Study/Study of Latinos.	Serum metabolite levels	3,926 Hispanic/Latino individuals	NA	2q34	CPS1	CPS1			ENSG00000021826	NA	NA	rs1047891-C	rs1047891	0	1047891	missense_variant	0	0.690143	2e-16	15.699	(isovalerylglycine)	0.19	[0.14-0.24] unit decrease	Illumina [13039987] (imputed)	N
Choline	1	rs715	2	211540507	rs1047891	2020-09-21	32888493	Chen MH	2020-09-01	Cell	www.ncbi.nlm.nih.gov/pubmed/32888493	Trans-ethnic and Ancestry-Specific Blood-Cell Genetics in 746,667 Individuals from 5 Global Populations.	Lymphocyte counts	524,923 European ancestry individuals	NA	2q34	NR	CPS1			ENSG00000021826	NA	NA	rs1047891-A	rs1047891	0	1047891	missense_variant	0	0.315085	4e-14	13.3979		0.015343	[0.011-0.019] SD unit decrease	Affymetrix, Illumina [50265552] (imputed)	N
Choline	1	rs715	2	211540507	rs1047891	2020-09-21	32888493	Chen MH	2020-09-01	Cell	www.ncbi.nlm.nih.gov/pubmed/32888493	Trans-ethnic and Ancestry-Specific Blood-Cell Genetics in 746,667 Individuals from 5 Global Populations.	Mean platelet volume	460,935 European ancestry individuals	NA	2q34	NR	CPS1			ENSG00000021826	NA	NA	rs1047891-C	rs1047891	0	1047891	missense_variant	0	0.685527	4e-46	45.3979		0.029413	[0.025-0.033] SD unit decrease	Affymetrix, Illumina [49660172] (imputed)	N
Choline	1	rs715	2	211540507	rs1047891	2020-09-21	32888493	Chen MH	2020-09-01	Cell	www.ncbi.nlm.nih.gov/pubmed/32888493	Trans-ethnic and Ancestry-Specific Blood-Cell Genetics in 746,667 Individuals from 5 Global Populations.	Neutrophil count	627,215 African American or Afro-Caribbean, African ancestry, European ancestry, East Asian ancestry, Hispanic or Latin American and South Asian ancestry individuals	NA	2q34	NR	CPS1			ENSG00000021826	NA	NA	rs1047891-A	rs1047891	0	1047891	missense_variant	0	0.295218	2e-20	19.699		NA		Affymetrix, Illumina [23114412] (imputed)	N
Choline	1	rs715	2	211540507	rs1047891	2020-09-21	32888493	Chen MH	2020-09-01	Cell	www.ncbi.nlm.nih.gov/pubmed/32888493	Trans-ethnic and Ancestry-Specific Blood-Cell Genetics in 746,667 Individuals from 5 Global Populations.	Platelet count	542,827 European ancestry individuals	NA	2q34	NR	CPS1			ENSG00000021826	NA	NA	rs1047891-A	rs1047891	0	1047891	missense_variant	0	0.314247	2e-52	51.699		0.030067	[0.026-0.034] SD unit decrease	Affymetrix, Illumina [50241410] (imputed)	N
Choline	1	rs715	2	211540507	rs1047891	2020-09-21	32888493	Chen MH	2020-09-01	Cell	www.ncbi.nlm.nih.gov/pubmed/32888493	Trans-ethnic and Ancestry-Specific Blood-Cell Genetics in 746,667 Individuals from 5 Global Populations.	Platelet count	721,201 African American or Afro-Caribbean, African ancestry, European ancestry, East Asian ancestry, Hispanic or Latin American and South Asian ancestry individuals	NA	2q34	NR	CPS1			ENSG00000021826	NA	NA	rs1047891-A	rs1047891	0	1047891	missense_variant	0	0.282233	7e-56	55.1549		NA		Affymetrix, Illumina [24588908] (imputed)	N
Choline	1	rs715	2	211540507	rs1047891	2020-09-21	32888493	Chen MH	2020-09-01	Cell	www.ncbi.nlm.nih.gov/pubmed/32888493	Trans-ethnic and Ancestry-Specific Blood-Cell Genetics in 746,667 Individuals from 5 Global Populations.	Red blood cell count	545,203 European ancestry individuals	NA	2q34	NR	CPS1			ENSG00000021826	NA	NA	rs1047891-A	rs1047891	0	1047891	missense_variant	0	0.315093	2e-11	10.699		0.013433	[0.0095-0.0173] SD unit decrease	Affymetrix, Illumina [50628390] (imputed)	N
Choline	1	rs715	2	211540507	rs1047891	2020-09-21	32888493	Chen MH	2020-09-01	Cell	www.ncbi.nlm.nih.gov/pubmed/32888493	Trans-ethnic and Ancestry-Specific Blood-Cell Genetics in 746,667 Individuals from 5 Global Populations.	Mean platelet volume	484,042 African American or Afro-Caribbean, African ancestry, European ancestry, East Asian ancestry, Hispanic or Latin American and South Asian ancestry individuals	NA	2q34	NR	CPS1			ENSG00000021826	NA	NA	rs1047891-C	rs1047891	0	1047891	missense_variant	0	0.685102	5e-44	43.301		NA		Affymetrix, Illumina [17210439] (imputed)	N
Choline	1	rs715	2	211540507	rs1047891	2020-09-18	32888494	Vuckovic D	2020-09-01	Cell	www.ncbi.nlm.nih.gov/pubmed/32888494	The Polygenic and Monogenic Basis of Blood Traits and Diseases.	Lymphocyte counts	408,112 British individuals	NA	2q34	CPS1	CPS1			ENSG00000021826	NA	NA	rs1047891-A	rs1047891	0	1047891	missense_variant	0	0.315621	2e-10	9.69897		0.0150604	[0.01-0.02] unit decrease	Affymetrix [93095623] (imputed)	N
Choline	1	rs715	2	211540507	rs1047891	2021-02-19	33547301	Chen VL	2021-02-05	Nat Commun	www.ncbi.nlm.nih.gov/pubmed/33547301	Genome-wide association study of serum liver enzymes implicates diverse metabolic and liver pathology.	Alanine aminotransferase levels	390,812 European ancestry individuals	134,154 East Asian ancestry individuals	2q34	CPS1	CPS1			ENSG00000021826	NA	NA	rs1047891-A	rs1047891	0	1047891	missense_variant	0	0.32	2e-13	12.699		7.33	z-score increase	Affymetrix [4312306] (imputed)	N
Choline	1	rs715	2	211540507	rs1047891	2020-09-21	32888493	Chen MH	2020-09-01	Cell	www.ncbi.nlm.nih.gov/pubmed/32888493	Trans-ethnic and Ancestry-Specific Blood-Cell Genetics in 746,667 Individuals from 5 Global Populations.	Neutrophil count	519,288 European ancestry individuals	NA	2q34	NR	CPS1			ENSG00000021826	NA	NA	rs1047891-A	rs1047891	0	1047891	missense_variant	0	0.315122	9e-21	20.0458		0.019307	[0.015-0.023] SD unit decrease	Affymetrix, Illumina [50250472] (imputed)	N
Choline	1	rs715	2	211540507	rs1047891	2021-03-22	33339817	Nielsen JB	2020-12-18	Nat Commun	www.ncbi.nlm.nih.gov/pubmed/33339817	Loss-of-function genomic variants highlight potential therapeutic targets for cardiovascular disease.	Alanine aminotransferase levels	76,081 European ancestry individuals, 127,395 Japanese ancestry individuals	NA	2q34	CPS1	CPS1			ENSG00000021826	NA	NA	rs1047891-?	rs1047891	0	1047891	missense_variant	0		4e-15	14.3979		0.0368	[0.028-0.046] unit decrease	Illumina [31500000] (imputed)	N
Choline	1	rs715	2	211540507	rs1047891	2020-02-17	31630189	Casanova F	2019-10-20	Hum Mol Genet	www.ncbi.nlm.nih.gov/pubmed/31630189	A genome-wide association study implicates multiple mechanisms influencing raised urinary albumin-creatinine ratio.	Urinary albumin-to-creatinine ratio	437,027 European ancestry individuals	60,130 individuals	2q34	CPS1	CPS1			ENSG00000021826	NA	NA	rs1047891-C	rs1047891	0	1047891	missense_variant	0	0.684	5e-15	14.301	(EA)	0.017	[0.013-0.021] unit increase	NR [12082474] (imputed)	N
Choline	1	rs715	2	211540507	rs1047891	2020-12-14	32042192	Ruth KS	2020-02-10	Nat Med	www.ncbi.nlm.nih.gov/pubmed/32042192	Using human genetics to understand the disease impacts of testosterone in men and women.	Sex hormone-binding globulin levels adjusted for BMI	188,908 European ancestry women	NA	2q34	NR	CPS1			ENSG00000021826	NA	NA	rs1047891-A	rs1047891	0	1047891	missense_variant	0	0.315407	2e-44	43.699		0.0178731	[0.015-0.02] unit increase	Affymetrix [16585854] (imputed)	N
Choline	1	rs715	2	211540507	rs1047891	2020-09-18	32888494	Vuckovic D	2020-09-01	Cell	www.ncbi.nlm.nih.gov/pubmed/32888494	The Polygenic and Monogenic Basis of Blood Traits and Diseases.	Mean corpuscular volume	408,112 British individuals	NA	2q34	CPS1	CPS1			ENSG00000021826	NA	NA	rs1047891-A	rs1047891	0	1047891	missense_variant	0	0.315613	1e-28	28		0.0260972	[0.022-0.03] unit increase	Affymetrix [93095623] (imputed)	N
Choline	1	rs715	2	211540507	rs1047891	2021-03-30	32778093	He B	2020-08-10	BMC Biol	www.ncbi.nlm.nih.gov/pubmed/32778093	Genome-wide pQTL analysis of protein expression regulatory networks in the human liver.	Protein quantitative trait loci (liver)	172 European ancestry individuals, 29 Black individuals, 86 individuals	NA	2q34	NR	CPS1			ENSG00000021826	NA	NA	rs1047891-A	rs1047891	0	1047891	missense_variant	0	0.331	5e-12	11.301	(GLDC)	0.9104	NR unit increase	Illumina [1671387] (imputed)	N
Choline	1	rs715	2	211540507	rs1047891	2020-09-21	32888493	Chen MH	2020-09-01	Cell	www.ncbi.nlm.nih.gov/pubmed/32888493	Trans-ethnic and Ancestry-Specific Blood-Cell Genetics in 746,667 Individuals from 5 Global Populations.	Red cell distribution width	531,774 European ancestry individuals	NA	2q34	NR	CPS1			ENSG00000021826	NA	NA	rs1047891-C	rs1047891	0	1047891	missense_variant	0	0.684909	2e-12	11.699		0.01428	[0.01-0.018] SD unit decrease	Affymetrix, Illumina [49860007] (imputed)	N
Choline	1	rs715	2	211540507	rs1047891	2020-12-14	32042192	Ruth KS	2020-02-10	Nat Med	www.ncbi.nlm.nih.gov/pubmed/32042192	Using human genetics to understand the disease impacts of testosterone in men and women.	Sex hormone-binding globulin levels	189,473 European ancestry women	NA	2q34	NR	CPS1			ENSG00000021826	NA	NA	rs1047891-A	rs1047891	0	1047891	missense_variant	0	0.315407	1e-21	21		0.0141589	[0.011-0.017] unit increase	Affymetrix [16585866] (imputed)	N
Choline	1	rs715	2	211540507	rs1047891	2020-09-21	32888493	Chen MH	2020-09-01	Cell	www.ncbi.nlm.nih.gov/pubmed/32888493	Trans-ethnic and Ancestry-Specific Blood-Cell Genetics in 746,667 Individuals from 5 Global Populations.	White blood cell count	746,667 African American or Afro-Caribbean, African ancestry, European ancestry, East Asian ancestry, Hispanic or Latin American and South Asian ancestry individuals	NA	2q34	NR	CPS1			ENSG00000021826	NA	NA	rs1047891-A	rs1047891	0	1047891	missense_variant	0	0.282512	6e-25	24.2218		NA		Affymetrix, Illumina [24649327] (imputed)	N
Choline	1	rs715	2	211540507	rs1047891	2020-12-14	32042192	Ruth KS	2020-02-10	Nat Med	www.ncbi.nlm.nih.gov/pubmed/32042192	Using human genetics to understand the disease impacts of testosterone in men and women.	Sex hormone-binding globulin levels adjusted for BMI	368,929 European ancestry individuals	NA	2q34	NR	CPS1			ENSG00000021826	NA	NA	rs1047891-A	rs1047891	0	1047891	missense_variant	0	0.315535	1e-29	29		0.00989238	[0.0081-0.0116] unit increase	Affymetrix [16582909] (imputed)	N
Choline	1	rs715	2	211540507	rs1047891	2018-10-19	30220432	Haas ME	2018-09-06	Am J Hum Genet	www.ncbi.nlm.nih.gov/pubmed/30220432	Genetic Association of Albuminuria with Cardiometabolic Disease and Blood Pressure.	Urinary albumin excretion (no hypertensive medication)	302,687 European ancestry individuals without hypertensive medication	NA	2q34	CPS1	CPS1			ENSG00000021826	NA	NA	rs1047891-C	rs1047891	0	1047891	missense_variant	0	0.683	4e-08	7.39794		0.01031	[0.0066-0.014] unit increase	Affymetrix [11709857] (imputed)	N
Choline	1	rs715	2	211540507	rs1047891	2018-11-19	30220432	Haas ME	2018-09-06	Am J Hum Genet	www.ncbi.nlm.nih.gov/pubmed/30220432	Genetic Association of Albuminuria with Cardiometabolic Disease and Blood Pressure.	Urinary albumin excretion	382,500 European ancestry individuals	NA	2q34	CPS1	CPS1			ENSG00000021826	NA	NA	rs1047891-C	rs1047891	0	1047891	missense_variant	0	0.684	2e-11	10.699		0.01205	[0.0085-0.0156] unit increase	Affymetrix [11709857] (imputed)	N
Choline	1	rs715	2	211540507	rs1047891	2020-12-14	32042192	Ruth KS	2020-02-10	Nat Med	www.ncbi.nlm.nih.gov/pubmed/32042192	Using human genetics to understand the disease impacts of testosterone in men and women.	Sex hormone-binding globulin levels	370,125 European ancestry individuals	NA	2q34	NR	CPS1			ENSG00000021826	NA	NA	rs1047891-A	rs1047891	0	1047891	missense_variant	0	0.315535	2e-13	12.699		0.00735289	[0.0054-0.0093] unit increase	Affymetrix [16582965] (imputed)	N
Choline	1	rs715	2	211540507	rs1047891	2019-02-08	30595370	Kichaev G	2018-12-27	Am J Hum Genet	www.ncbi.nlm.nih.gov/pubmed/30595370	Leveraging Polygenic Functional Enrichment to Improve GWAS Power.	Mean corpuscular hemoglobin	approximately 443,000 European ancestry individuals	NA	2q34		CPS1			ENSG00000021826	NA	NA	rs1047891-?	rs1047891	0	1047891	missense_variant	0	NR	6e-25	24.2218		NA		NR [~ 8900000] (imputed)	N
Choline	1	rs715	2	211540507	rs1047891	2020-09-18	32888494	Vuckovic D	2020-09-01	Cell	www.ncbi.nlm.nih.gov/pubmed/32888494	The Polygenic and Monogenic Basis of Blood Traits and Diseases.	Mean platelet volume	408,112 British individuals	NA	2q34	CPS1	CPS1			ENSG00000021826	NA	NA	rs1047891-A	rs1047891	0	1047891	missense_variant	0	0.314646	6e-37	36.2218		0.0305492	[0.026-0.035] unit increase	Affymetrix [93095623] (imputed)	N
Choline	1	rs715	2	211540507	rs1047891	2019-06-03	31015462	Graham SE	2019-04-23	Nat Commun	www.ncbi.nlm.nih.gov/pubmed/31015462	Sex-specific and pleiotropic effects underlying kidney function identified from GWAS meta-analysis.	Estimated glomerular filtration rate	206,856 European ancestry individuals, 143,658 East Asian ancestry individuals	NA	2q34	CPS1	CPS1			ENSG00000021826	NA	NA	rs1047891-C	rs1047891	0	1047891	missense_variant	0	0.7685	3e-42	41.5229		13.619	NR z score increase	Illumina [26237160] (imputed)	N
Choline	1	rs715	2	211540507	rs1047891	2019-06-03	31015462	Graham SE	2019-04-23	Nat Commun	www.ncbi.nlm.nih.gov/pubmed/31015462	Sex-specific and pleiotropic effects underlying kidney function identified from GWAS meta-analysis.	Creatinine levels	69,591 European ancestry individuals	NA	2q34	CPS1	CPS1			ENSG00000021826	NA	NA	rs1047891-A	rs1047891	0	1047891	missense_variant	0	0.304447	3e-14	13.5229		0.051092	[0.039-0.063] unit increase	Illumina [24961484] (imputed)	N
Choline	1	rs715	2	211540507	rs1047891	2020-09-21	32888493	Chen MH	2020-09-01	Cell	www.ncbi.nlm.nih.gov/pubmed/32888493	Trans-ethnic and Ancestry-Specific Blood-Cell Genetics in 746,667 Individuals from 5 Global Populations.	Red cell distribution width	563,352 African American or Afro-Caribbean, African ancestry, European ancestry, East Asian ancestry, Hispanic or Latin American and South Asian ancestry individuals	NA	2q34	NR	CPS1			ENSG00000021826	NA	NA	rs1047891-C	rs1047891	0	1047891	missense_variant	0	0.684748	3e-10	9.52288		NA		Affymetrix, Illumina [22063850] (imputed)	N
Choline	1	rs715	2	211540507	rs1047891	2020-09-21	32888493	Chen MH	2020-09-01	Cell	www.ncbi.nlm.nih.gov/pubmed/32888493	Trans-ethnic and Ancestry-Specific Blood-Cell Genetics in 746,667 Individuals from 5 Global Populations.	White blood cell count	562,243 European ancestry individuals	NA	2q34	NR	CPS1			ENSG00000021826	NA	NA	rs1047891-A	rs1047891	0	1047891	missense_variant	0	0.314955	2e-26	25.699		0.021105	[0.017-0.025] SD unit decrease	Affymetrix, Illumina [50601830] (imputed)	N
Choline	1	rs715	2	211540507	rs1047891	2018-11-29	30224653	Evangelou E	2018-09-17	Nat Genet	www.ncbi.nlm.nih.gov/pubmed/30224653	Genetic analysis of over 1 million people identifies 535 new loci associated with blood pressure traits.	Systolic blood pressure	757,601 European ancestry individuals	NA	2q34	CPS1	CPS1			ENSG00000021826	NA	NA	rs1047891-C	rs1047891	0	1047891	missense_variant	0	0.6807	1e-14	14		0.2528	[0.19-0.32] mmHg increase	Affymetrix, Illumina [~ 7100000] (imputed)	N
Choline	1	rs715	2	211540507	rs1047891	2020-10-28	32242144	Revez JA	2020-04-02	Nat Commun	www.ncbi.nlm.nih.gov/pubmed/32242144	Genome-wide association study identifies 143 loci associated with 25 hydroxyvitamin D concentration.	Serum 25-Hydroxyvitamin D levels	417,580 European ancestry individuals	NA	2q34		CPS1			ENSG00000021826	NA	NA	rs1047891-C	rs1047891	0	1047891	missense_variant	0	0.684179	1e-10	10		0.014	[0.01-0.018] unit decrease	NR [7250403] (imputed)	N
Choline	1	rs715	2	211540507	rs1047891	2019-05-20	31070104	Jia Q	2019-05-09	J Am Heart Assoc	www.ncbi.nlm.nih.gov/pubmed/31070104	Genetic Determinants of Circulating Glycine Levels and Risk of Coronary Artery Disease.	Glycine levels	19,112 European ancestry male individuals	NA	2q34	CPS1	CPS1			ENSG00000021826	NA	NA	rs1047891-A	rs1047891	0	1047891	missense_variant	0	0.341987	6e-189	188.222		0.322023	[0.3-0.34] unit increase	Affymetrix, Illumina [7487927] (imputed)	N
Choline	1	rs715	2	211540507	rs1047891	2019-05-20	31070104	Jia Q	2019-05-09	J Am Heart Assoc	www.ncbi.nlm.nih.gov/pubmed/31070104	Genetic Determinants of Circulating Glycine Levels and Risk of Coronary Artery Disease.	Glycine levels	11,006 European ancestry female individuals	NA	2q34	CPS1	CPS1			ENSG00000021826	NA	NA	rs1047891-A	rs1047891	0	1047891	missense_variant	0	0.341987	1e-300	300		0.572425	[0.54-0.6] unit increase	Affymetrix, Illumina [7487927] (imputed)	N
Choline	1	rs715	2	211540507	rs1047891	2019-05-20	31070104	Jia Q	2019-05-09	J Am Heart Assoc	www.ncbi.nlm.nih.gov/pubmed/31070104	Genetic Determinants of Circulating Glycine Levels and Risk of Coronary Artery Disease.	Glycine levels	30,118 European ancestry individuals	NA	2q34	CPS1	CPS1			ENSG00000021826	NA	NA	rs1047891-A	rs1047891	0	1047891	missense_variant	0	0.341987	1e-300	300		0.425094	[0.41-0.44] unit increase	Affymetrix, Illumina [7487927] (imputed)	N
Choline	1	rs715	2	211540507	rs1047891	2020-09-18	32888494	Vuckovic D	2020-09-01	Cell	www.ncbi.nlm.nih.gov/pubmed/32888494	The Polygenic and Monogenic Basis of Blood Traits and Diseases.	White blood cell count	408,112 British individuals	NA	2q34	CPS1	CPS1			ENSG00000021826	NA	NA	rs1047891-A	rs1047891	0	1047891	missense_variant	0	0.315563	9e-16	15.0458		0.019035	[0.014-0.024] unit decrease	Affymetrix [93095623] (imputed)	N
Choline	1	rs715	2	211540507	rs1047891	2020-10-28	32242144	Revez JA	2020-04-02	Nat Commun	www.ncbi.nlm.nih.gov/pubmed/32242144	Genome-wide association study identifies 143 loci associated with 25 hydroxyvitamin D concentration.	Serum 25-Hydroxyvitamin D levels	496,946 European ancestry individuals	NA	2q34		CPS1			ENSG00000021826	NA	NA	rs1047891-?	rs1047891	0	1047891	missense_variant	0	NR	8e-10	9.09691		0.0133984	[0.0091-0.0177] unit decrease	NR [6912294] (imputed)	N
Choline	1	rs715	2	211540507	rs1047891	2021-08-26	33654266	Bonelli R	2021-03-02	Commun Biol	www.ncbi.nlm.nih.gov/pubmed/33654266	Identification of genetic factors influencing metabolic dysregulation and retinal support for MacTel, a retinal disorder.	Macular telangiectasia type 2	1,067 European or unknown ancestry cases, 3,799 European or unknown ancestry controls	NA	2q34	CPS1	CPS1			ENSG00000021826	NA	NA	rs1047891-A	rs1047891	0	1047891	missense_variant	0	0.306	9e-21	20.0458		0.56	[0.5-0.63]	Illumina [7289516] (imputed)	N
Choline	1	rs715	2	211540507	rs1047891	2021-08-26	33654266	Bonelli R	2021-03-02	Commun Biol	www.ncbi.nlm.nih.gov/pubmed/33654266	Identification of genetic factors influencing metabolic dysregulation and retinal support for MacTel, a retinal disorder.	Macular telangiectasia type 2	931 European ancestry cases, 3,745 European ancestry controls	NA	2q34	CPS1	CPS1			ENSG00000021826	NA	NA	rs1047891-A	rs1047891	0	1047891	missense_variant	0	0.306	4e-20	19.3979		NA	NR	Illumina [7289516] (imputed)	N
Choline	1	rs715	2	211540507	rs1047891	2021-08-24	33730874	Said MA	2021-03-18	Arterioscler Thromb Vasc Biol	www.ncbi.nlm.nih.gov/pubmed/33730874	Genome-Wide Association Study and Identification of a Protective Missense Variant on Lipoprotein(a) Concentration: Protective Missense Variant on Lipoprotein(a) Concentration.	Apolipoprotein A1 levels	348,591 European ancestry individuals, 6,000 African ancestry individuals, 9,116 Asian ancestry individuals, 7,505 individuals		2q34	CPS1	CPS1			ENSG00000021826	NA	NA	rs1047891-C	rs1047891	0	1047891	missense_variant	0	NR	8e-31	30.0969		0.018906	[0.015-0.023] nmol/l increase	NR [19000000] (imputed)	N
Choline	1	rs715	2	211540507	rs1047891	2019-02-08	30595370	Kichaev G	2018-12-27	Am J Hum Genet	www.ncbi.nlm.nih.gov/pubmed/30595370	Leveraging Polygenic Functional Enrichment to Improve GWAS Power.	Systolic blood pressure	approximately 422,000 European ancestry individuals	NA	2q34		CPS1			ENSG00000021826	NA	NA	rs1047891-?	rs1047891	0	1047891	missense_variant	0	NR	9e-13	12.0458		NA		NR [~ 8900000] (imputed)	N
Choline	1	rs715	2	211540507	rs1047891	2020-11-04	33097823	Pei YF	2020-10-23	Commun Biol	www.ncbi.nlm.nih.gov/pubmed/33097823	The genetic architecture of appendicular lean mass characterized by association analysis in the UK Biobank study.	Appendicular lean mass	205,513 European ancestry men	NA	2q34	CPS1	CPS1			ENSG00000021826	NA	NA	rs1047891-A	rs1047891	0	1047891	missense_variant	0	0.316	2e-09	8.69897		0.02	[0.014-0.026] unit increase	Affymetrix [18391927] (imputed)	N
Choline	1	rs715	2	211540507	rs1047891	2020-11-04	33097823	Pei YF	2020-10-23	Commun Biol	www.ncbi.nlm.nih.gov/pubmed/33097823	The genetic architecture of appendicular lean mass characterized by association analysis in the UK Biobank study.	Appendicular lean mass	244,730 European ancestry women	NA	2q34	CPS1	CPS1			ENSG00000021826	NA	NA	rs1047891-A	rs1047891	0	1047891	missense_variant	0	0.316	6e-27	26.2218		0.03	[0.024-0.036] unit increase	Affymetrix [18391927] (imputed)	N
Choline	1	rs715	2	211540507	rs1047891	2020-11-04	33097823	Pei YF	2020-10-23	Commun Biol	www.ncbi.nlm.nih.gov/pubmed/33097823	The genetic architecture of appendicular lean mass characterized by association analysis in the UK Biobank study.	Appendicular lean mass	450,243 European ancestry individuals	NA	2q34	CPS1	CPS1			ENSG00000021826	NA	NA	rs1047891-A	rs1047891	0	1047891	missense_variant	0	0.316	6e-31	30.2218		0.02	[0.016-0.024] unit increase	Affymetrix [18391927] (imputed)	N
Choline	1	rs715	2	211540507	rs1047891	2019-02-08	30595370	Kichaev G	2018-12-27	Am J Hum Genet	www.ncbi.nlm.nih.gov/pubmed/30595370	Leveraging Polygenic Functional Enrichment to Improve GWAS Power.	White blood cell count	approximately 444,000 European ancestry individuals	NA	2q34		CPS1			ENSG00000021826	NA	NA	rs1047891-?	rs1047891	0	1047891	missense_variant	0	NR	2e-13	12.699		NA		NR [~ 8900000] (imputed)	N
Choline	1	rs715	2	211540507	rs1047891	2019-10-29	31578528	Tin A	2019-10-02	Nat Genet	www.ncbi.nlm.nih.gov/pubmed/31578528	Target genes, variants, tissues and transcriptional pathways influencing human serum urate levels.	Urate levels	288,649 European ancestry individuals, 125,725 East Asian ancestry individuals, 33,671 African American individuals, 9,037 South Asian ancestry individuals, 608 Hispanic individuals	NA	2q34	CPS1	CPS1			ENSG00000021826	NA	NA	rs1047891-A	rs1047891	0	1047891	missense_variant	0	0.1531	1e-06	6	(East Asian)	0.0419	[0.025-0.059] mg/dL decrease	Affymetrix, Illumina [8249849] (imputed)	N
Choline	1	rs715	2	211540507	rs1047891	2020-09-18	32888494	Vuckovic D	2020-09-01	Cell	www.ncbi.nlm.nih.gov/pubmed/32888494	The Polygenic and Monogenic Basis of Blood Traits and Diseases.	Red cell distribution width	408,112 British individuals	NA	2q34	CPS1	CPS1			ENSG00000021826	NA	NA	rs1047891-A	rs1047891	0	1047891	missense_variant	0	0.315733	3e-11	10.5229		0.0158209	[0.011-0.02] unit increase	Affymetrix [93095623] (imputed)	N
Choline	1	rs715	2	211540507	rs1047891	2020-09-18	32888494	Vuckovic D	2020-09-01	Cell	www.ncbi.nlm.nih.gov/pubmed/32888494	The Polygenic and Monogenic Basis of Blood Traits and Diseases.	Platelet count	408,112 British individuals	NA	2q34	CPS1	CPS1			ENSG00000021826	NA	NA	rs1047891-A	rs1047891	0	1047891	missense_variant	0	0.314622	7e-34	33.1549		0.0293463	[0.025-0.034] unit decrease	Affymetrix [93095623] (imputed)	N
Choline	1	rs715	2	211540507	rs1047891	2019-10-29	31578528	Tin A	2019-10-02	Nat Genet	www.ncbi.nlm.nih.gov/pubmed/31578528	Target genes, variants, tissues and transcriptional pathways influencing human serum urate levels.	Urate levels	288,649 European ancestry individuals, 125,725 East Asian ancestry individuals, 33,671 African American individuals, 9,037 South Asian ancestry individuals, 608 Hispanic individuals	NA	2q34	CPS1	CPS1			ENSG00000021826	NA	NA	rs1047891-A	rs1047891	0	1047891	missense_variant	0	0.2867	2e-11	10.699		0.0242	[0.017-0.031] mg/dL decrease	Affymetrix, Illumina [8249849] (imputed)	N
Choline	1	rs715	2	211540507	rs1047891	2019-05-07	30910378	Zanetti D	2019-03-12	Kidney Int	www.ncbi.nlm.nih.gov/pubmed/30910378	Identification of 22 novel loci associated with urinary biomarkers of albumin, sodium, and potassium excretion.	Urinary potassium to creatinine ratio	218,435 European ancestry individuals	109,178 European ancestry individuals	2q34	CPS1	CPS1			ENSG00000021826	NA	NA	rs1047891-A	rs1047891	0	1047891	missense_variant	0	0.3151	1e-27	27		0.033	[0.027-0.039] unit decrease	Affymetrix [19420026] (imputed)	N
Choline	1	rs715	2	211540507	rs1047891	2019-05-10	30910378	Zanetti D	2019-03-12	Kidney Int	www.ncbi.nlm.nih.gov/pubmed/30910378	Identification of 22 novel loci associated with urinary biomarkers of albumin, sodium, and potassium excretion.	Urinary sodium to creatinine ratio	218,450 European ancestry individuals	109,166 European ancestry individuals	2q34	CPS1	CPS1			ENSG00000021826	NA	NA	rs1047891-A	rs1047891	0	1047891	missense_variant	0	0.3151	3e-18	17.5229		0.028	[0.023-0.035] unit decrease	Affymetrix [19420026] (imputed)	N
Choline	1	rs715	2	211540507	rs1047891	2020-09-18	32888494	Vuckovic D	2020-09-01	Cell	www.ncbi.nlm.nih.gov/pubmed/32888494	The Polygenic and Monogenic Basis of Blood Traits and Diseases.	Red blood cell count	408,112 British individuals	NA	2q34	CPS1	CPS1			ENSG00000021826	NA	NA	rs1047891-A	rs1047891	0	1047891	missense_variant	0	0.315609	5e-12	11.301		0.0163284	[0.012-0.021] unit decrease	Affymetrix [93095623] (imputed)	N
Choline	1	rs715	2	211540507	rs1047891	2019-10-29	31578528	Tin A	2019-10-02	Nat Genet	www.ncbi.nlm.nih.gov/pubmed/31578528	Target genes, variants, tissues and transcriptional pathways influencing human serum urate levels.	Urate levels	288,649 European ancestry individuals	NA	2q34	CPS1	CPS1			ENSG00000021826	NA	NA	rs1047891-A	rs1047891	0	1047891	missense_variant	0	0.3107	2e-08	7.69897		0.023735	[0.015-0.032] mg/dL decrease	Affymetrix, Illumina [8217339] (imputed)	N
Choline	1	rs715	2	211540507	rs1047891	2019-10-29	31578528	Tin A	2019-10-02	Nat Genet	www.ncbi.nlm.nih.gov/pubmed/31578528	Target genes, variants, tissues and transcriptional pathways influencing human serum urate levels.	Urate levels	174,111 European, East Asian, African American, South Asian and Hispanic ancestry men, 172,102 European, East Asian, African American, South Asian and Hispanic ancestry women	NA	2q34	NR	CPS1			ENSG00000021826	NA	NA	rs1047891-A	rs1047891	0	1047891	missense_variant	0	0.2764	6e-11	10.2218	(women)	0.0351	[0.025-0.046] mg/dL decrease	Affymetrix, Illumina [8249849] (imputed)	N
Choline	1	rs715	2	211540507	rs1047891	2021-06-09	33972514	Pazoki R	2021-05-10	Nat Commun	www.ncbi.nlm.nih.gov/pubmed/33972514	Genetic analysis in European ancestry individuals identifies 517 loci associated with liver enzymes.	Liver enzyme levels (alkaline phosphatase)	437,438 European ancestry individuals	315,572 European ancestry individuals	2q34	CPS1	CPS1			ENSG00000021826	NA	NA	rs1047891-C	rs1047891	0	1047891	missense_variant	0	0.684315	4e-14	13.3979		0.0018157	[0.0013-0.0023] unit increase	Affymetrix [13995440] (imputed)	N
Choline	1	rs715	2	211543055	rs715	2013-05-09	23378610	Xie W	2013-02-01	Diabetes	www.ncbi.nlm.nih.gov/pubmed/23378610	Genetic variants associated with glycine metabolism and their role in insulin sensitivity and type 2 diabetes.	Metabolite levels	1,004 European ancestry individuals	339 European ancestry individuals	2q34	CPS1	CPS1			ENSG00000021826	NA	NA	rs715-T	rs715	0	715	3_prime_UTR_variant	0	0.68	3e-50	49.5229	(glycine)	0.61	[0.53-0.69] unit decrease	Affymetrix [909508] (imputed)	N
Choline	1	rs715	2	211543055	rs715	2018-07-28	29403010	Kanai M	2018-02-05	Nat Genet	www.ncbi.nlm.nih.gov/pubmed/29403010	Genetic analysis of quantitative traits in the Japanese population links cell types to complex human diseases.	Creatinine levels	142,097 Japanese ancestry individuals	NA	2q34	CPS1	CPS1			ENSG00000021826	NA	NA	rs715-?	rs715	0	715	3_prime_UTR_variant	0	NR	2e-12	11.699		0.03693	[0.027-0.047] unit increase novel	Illumina [6108953] (imputed)	N
Choline	1	rs715	2	211543055	rs715	2014-03-14	23969696	Sabater-Lleal M	2013-08-22	Circulation	www.ncbi.nlm.nih.gov/pubmed/23969696	Multiethnic meta-analysis of genome-wide association studies in >100 000 subjects identifies 23 fibrinogen-associated Loci but no strong evidence of a causal association between circulating fibrinogen and cardiovascular disease.	Fibrinogen	91,323 European ancestry individuals	8,423 African American individuals, 1,447 Hispanic individuals	2q34	CPS1	CPS1			ENSG00000021826	NA	NA	rs715-T	rs715	0	715	3_prime_UTR_variant	0	0.68	2e-11	10.699	(EA)	0.009	[0.007-0.011] unit increase	Affymetrix, Illumina [2515567] (imputed)	N
Choline	1	rs715	2	211543055	rs715	2014-12-10	24816252	Shin SY	2014-05-11	Nat Genet	www.ncbi.nlm.nih.gov/pubmed/24816252	An atlas of genetic influences on human blood metabolites.	Blood metabolite levels	7,824 European ancestry individuals	NA	2q34	CPS1	CPS1			ENSG00000021826	NA	NA	rs715-T	rs715	0	715	3_prime_UTR_variant	0	0.71	2e-147	146.699	(glycine)	0.076	[0.07-0.082] unit decrease	Affymetrix, Illumina [2100000] (imputed)	N
Choline	1	rs715	2	211543055	rs715	2014-12-10	24816252	Shin SY	2014-05-11	Nat Genet	www.ncbi.nlm.nih.gov/pubmed/24816252	An atlas of genetic influences on human blood metabolites.	Blood metabolite levels	7,824 European ancestry individuals	NA	2q34	CPS1	CPS1			ENSG00000021826	NA	NA	rs715-T	rs715	0	715	3_prime_UTR_variant	0	0.71	7e-58	57.1549	(N-acetylglycine)	0.091	[0.079-0.103] unit decrease	Affymetrix, Illumina [2100000] (imputed)	N
Choline	1	rs715	2	211543055	rs715	2014-12-10	24816252	Shin SY	2014-05-11	Nat Genet	www.ncbi.nlm.nih.gov/pubmed/24816252	An atlas of genetic influences on human blood metabolites.	Blood metabolite levels	7,824 European ancestry individuals	NA	2q34	CPS1	CPS1			ENSG00000021826	NA	NA	rs715-T	rs715	0	715	3_prime_UTR_variant	0	0.72	7e-35	34.1549	(X-08988)	0.033	[0.027-0.039] unit decrease	Affymetrix, Illumina [2100000] (imputed)	N
Choline	1	rs715	2	211543055	rs715	2014-12-10	24816252	Shin SY	2014-05-11	Nat Genet	www.ncbi.nlm.nih.gov/pubmed/24816252	An atlas of genetic influences on human blood metabolites.	Blood metabolite levels	7,824 European ancestry individuals	NA	2q34	CPS1	CPS1			ENSG00000021826	NA	NA	rs715-T	rs715	0	715	3_prime_UTR_variant	0	0.71	1e-24	24	(creatine)	0.045	[0.037-0.053] unit decrease	Affymetrix, Illumina [2100000] (imputed)	N
Choline	1	rs715	2	211543055	rs715	2014-12-10	24816252	Shin SY	2014-05-11	Nat Genet	www.ncbi.nlm.nih.gov/pubmed/24816252	An atlas of genetic influences on human blood metabolites.	Blood metabolite levels	7,824 European ancestry individuals	NA	2q34	CPS1	CPS1			ENSG00000021826	NA	NA	rs715-T	rs715	0	715	3_prime_UTR_variant	0	0.71	3e-21	20.5229	(serine)	0.022	[0.018-0.026] unit decrease	Affymetrix, Illumina [2100000] (imputed)	N
Choline	1	rs715	2	211543055	rs715	2014-12-10	24816252	Shin SY	2014-05-11	Nat Genet	www.ncbi.nlm.nih.gov/pubmed/24816252	An atlas of genetic influences on human blood metabolites.	Blood metabolite levels	7,824 European ancestry individuals	NA	2q34	CPS1	CPS1			ENSG00000021826	NA	NA	rs715-T	rs715	0	715	3_prime_UTR_variant	0	0.71	2e-19	18.699	(betaine)	0.022	[0.016-0.028] unit increase	Affymetrix, Illumina [2100000] (imputed)	N
Choline	1	rs715	2	211543055	rs715	2014-12-10	24816252	Shin SY	2014-05-11	Nat Genet	www.ncbi.nlm.nih.gov/pubmed/24816252	An atlas of genetic influences on human blood metabolites.	Blood metabolite levels	7,824 European ancestry individuals	NA	2q34	CPS1	CPS1			ENSG00000021826	NA	NA	rs715-T	rs715	0	715	3_prime_UTR_variant	0	0.71	2e-16	15.699	(pyroglutamine)	0.036	[0.028-0.044] unit increase	Affymetrix, Illumina [2100000] (imputed)	N
Choline	1	rs715	2	211543055	rs715	2014-12-10	24816252	Shin SY	2014-05-11	Nat Genet	www.ncbi.nlm.nih.gov/pubmed/24816252	An atlas of genetic influences on human blood metabolites.	Blood metabolite levels	7,824 European ancestry individuals	NA	2q34	CPS1	CPS1			ENSG00000021826	NA	NA	rs715-T	rs715	0	715	3_prime_UTR_variant	0	0.72	4e-16	15.3979	(glutaroyl carnitine)	0.022	[0.016-0.028] unit increase	Affymetrix, Illumina [2100000] (imputed)	N
Choline	1	rs715	2	211543055	rs715	2019-11-05	30239722	Pulit SL	2018-09-14	Hum Mol Genet	www.ncbi.nlm.nih.gov/pubmed/30239722	Meta-analysis of genome-wide association studies for body fat distribution in 694,649 individuals of European ancestry.	Body mass index	806,834 European ancestry individuals	NA	2q34	NA	CPS1			ENSG00000021826	NA	NA	rs715-T	rs715	0	715	3_prime_UTR_variant	0	0.6953	1e-16	16		0.0157	[0.012-0.019] unit decrease	NR [~ 27400000] (imputed)	N
Choline	1	rs715	2	211543055	rs715	2019-11-05	30239722	Pulit SL	2018-09-14	Hum Mol Genet	www.ncbi.nlm.nih.gov/pubmed/30239722	Meta-analysis of genome-wide association studies for body fat distribution in 694,649 individuals of European ancestry.	Body mass index	434,794 European ancestry female individuals	NA	2q34	NA	CPS1			ENSG00000021826	NA	NA	rs715-T	rs715	0	715	3_prime_UTR_variant	0	0.6953	1e-16	16		0.0157	[0.012-0.019] unit decrease	NR [~ 27400000] (imputed)	N
Choline	1	rs715	2	211543055	rs715	2017-03-20	27588450	Mahajan A	2016-09-01	Am J Hum Genet	www.ncbi.nlm.nih.gov/pubmed/27588450	Trans-ethnic Fine Mapping Highlights Kidney-Function Genes Linked to Salt Sensitivity.	Glomerular filtration rate	23,553 European ancestry individuals, 23,536 Japanese individuals, 16,325 Hispanic individuals, 8,224 African American individuals	NA	2q34	CPS1	CPS1			ENSG00000021826	NA	NA	rs715-C	rs715	0	715	3_prime_UTR_variant	0	NR	1e-11	11		0.876	[0.63-1.12] unit decrease	Affymetrix, Illumina [at least 6581000] (imputed)	N
Choline	1	rs715	2	211543055	rs715	2016-06-02	26068415	Draisma HHM	2015-06-12	Nat Commun	www.ncbi.nlm.nih.gov/pubmed/26068415	Genome-wide association study identifies novel genetic variants contributing to variation in blood metabolite levels.	Amino acid levels	up to 7,478 European ancestry individuals	1,182 European ancestry individuals	2q34	CPS1, ACADL	CPS1			ENSG00000021826	NA	NA	rs715-T	rs715	0	715	3_prime_UTR_variant	0	0.6925	3e-11	10.5229	(Serine)	0.0311	[0.022-0.04] unit decrease	Affymetrix, Illumina [at least 296619] (imputed)	N
Choline	1	rs715	2	211543055	rs715	2016-09-07	26352407	Raffler J	2015-09-09	PLoS Genet	www.ncbi.nlm.nih.gov/pubmed/26352407	Genome-Wide Association Study with Targeted and Non-targeted NMR Metabolomics Identifies 15 Novel Loci of Urinary Human Metabolic Individuality.	Urinary metabolites	3,861 European ancestry individuals	1,691European ancestry individuals	2q34	CPS1	CPS1			ENSG00000021826	NA	NA	rs715-C	rs715	0	715	3_prime_UTR_variant	0	0.31	8e-31	30.0969	(glycine/threonine)	0.1409	[NR] unit increase	Affymetrix [620456]	N
Choline	1	rs715	2	211543055	rs715	2016-09-07	26352407	Raffler J	2015-09-09	PLoS Genet	www.ncbi.nlm.nih.gov/pubmed/26352407	Genome-Wide Association Study with Targeted and Non-targeted NMR Metabolomics Identifies 15 Novel Loci of Urinary Human Metabolic Individuality.	Urinary metabolites	3,861 European ancestry individuals	1,691European ancestry individuals	2q34	CPS1	CPS1			ENSG00000021826	NA	NA	rs715-C	rs715	0	715	3_prime_UTR_variant	0	0.31	3e-25	24.5229	(3.555 ppm/2.547 ppm)	0.176	[NR] unit increase	Affymetrix [620456]	N
Choline	1	rs715	2	211543055	rs715	2016-10-05	26561523	de Vries PS	2015-11-10	Hum Mol Genet	www.ncbi.nlm.nih.gov/pubmed/26561523	A meta-analysis of 120 246 individuals identifies 18 new loci for fibrinogen concentration.	Fibrinogen levels	120,246 European ancestry individuals	NA	2q34	CPS1	CPS1			ENSG00000021826	NA	NA	rs715-C	rs715	0	715	3_prime_UTR_variant	0	0.32	4e-16	15.3979		0.0082	NR unit decrease	Affymetrix, Illumina [~ 10700000] (imputed)	N
Choline	1	rs715	2	211543055	rs715	2016-01-27	25673413	Locke AE	2015-02-12	Nature	www.ncbi.nlm.nih.gov/pubmed/25673413	Genetic studies of body mass index yield new insights for obesity biology.	Body mass index	up to 104,666 European ancestry male individuals, up to 132,115 European ancestry female individuals, 370 African American male individuals, 517 African American female individuals, 512 Hispanic male individuals, 764 Hispanic female individuals	up to 48,274 European ancestry male individuals, up to 39,864 European ancestry female individuals, 2,441 African American or Afro-Caribbean male individuals, 6,314 African American or Afro-Caribbean female individuals, 919 Filipino male individuals, 828 Filipino female individuals, 205 Seychellois male individuals, 287 Seychellois female individuals, 2,964 South Asian ancestry male individuals, 658 South Asian ancestry female individuals	2q34	CPS1	CPS1			ENSG00000021826	NA	NA	rs715-C	rs715	0	715	3_prime_UTR_variant	0	0.315	7e-06	5.1549	(EA)	0.022	[0.012-0.032] kg/m2 increase	Affymetrix, Illumina [2550021]	N
Choline	1	rs715	2	211543055	rs715	2017-08-30	27863252	Astle WJ	2016-11-17	Cell	www.ncbi.nlm.nih.gov/pubmed/27863252	The Allelic Landscape of Human Blood Cell Trait Variation and Links to Common Complex Disease.	Eosinophil percentage of white cells	172,378 European ancestry individuals	NA	2q34	CPS1	CPS1			ENSG00000021826	NA	NA	rs715-C	rs715	0	715	3_prime_UTR_variant	0	0.3136	4e-10	9.39794		0.0242098	[0.017-0.032] unit increase	Affymetrix [~ 2500000] (imputed)	N
Choline	1	rs715	2	211543055	rs715	2017-08-30	27863252	Astle WJ	2016-11-17	Cell	www.ncbi.nlm.nih.gov/pubmed/27863252	The Allelic Landscape of Human Blood Cell Trait Variation and Links to Common Complex Disease.	Plateletcrit	164,339 European ancestry individuals	NA	2q34	CPS1	CPS1			ENSG00000021826	NA	NA	rs715-C	rs715	0	715	3_prime_UTR_variant	0	0.3126	1e-09	9		0.0241004	[0.016-0.032] unit decrease	Affymetrix [~ 2500000] (imputed)	N
Choline	1	rs715	2	211543055	rs715	2017-06-15	28250457	Scerri TS	2017-02-27	Nat Genet	www.ncbi.nlm.nih.gov/pubmed/28250457	Genome-wide analyses identify common variants associated with macular telangiectasia type 2.	Macular telangiectasia type 2	476 European ancestry cases, 1,733 European ancestry controls	172 European ancestry cases, 1,134 European ancestry controls	2q34	CPS1	CPS1			ENSG00000021826	NA	NA	rs715-?	rs715	0	715	3_prime_UTR_variant	0	0.686	1e-15	15		1.92308	[1.64-2.27]	Illumina [6310381] (imputed)	N
Choline	1	rs715	2	211543055	rs715	2016-01-27	25673413	Locke AE	2015-02-12	Nature	www.ncbi.nlm.nih.gov/pubmed/25673413	Genetic studies of body mass index yield new insights for obesity biology.	Body mass index	up to 104,666 European ancestry male individuals, up to 132,115 European ancestry female individuals, 370 African American male individuals, 517 African American female individuals, 512 Hispanic male individuals, 764 Hispanic female individuals	up to 48,274 European ancestry male individuals, up to 39,864 European ancestry female individuals, 2,441 African American or Afro-Caribbean male individuals, 6,314 African American or Afro-Caribbean female individuals, 919 Filipino male individuals, 828 Filipino female individuals, 205 Seychellois male individuals, 287 Seychellois female individuals, 2,964 South Asian ancestry male individuals, 658 South Asian ancestry female individuals	2q34	CPS1	CPS1			ENSG00000021826	NA	NA	rs715-C	rs715	0	715	3_prime_UTR_variant	0	0.315	4e-06	5.39794		0.022	[0.013-0.032] kg/m2 increase	Affymetrix, Illumina [2550021]	N
Choline	1	rs715	2	211543055	rs715	2016-11-21	26822151	Hartiala JA	2016-01-29	Nat Commun	www.ncbi.nlm.nih.gov/pubmed/26822151	Genome-wide association study and targeted metabolomics identifies sex-specific association of CPS1 with coronary artery disease.	Betaine levels in individuals undergoing cardiac evaluation	1,985 individuals	1,895 individuals	2q34	CPS1	CPS1			ENSG00000021826	NA	NA	rs715-C	rs715	0	715	3_prime_UTR_variant	0	0.31	1e-08	8		0.05	[0.032-0.068] unit decrease	Affymetrix [2421770] (imputed)	N
Choline	1	rs715	2	211543055	rs715	2017-08-30	27863252	Astle WJ	2016-11-17	Cell	www.ncbi.nlm.nih.gov/pubmed/27863252	The Allelic Landscape of Human Blood Cell Trait Variation and Links to Common Complex Disease.	Eosinophil percentage of granulocytes	170,536 European ancestry individuals	NA	2q34	CPS1	CPS1			ENSG00000021826	NA	NA	rs715-C	rs715	0	715	3_prime_UTR_variant	0	0.3134	3e-09	8.52288		0.0230721	[0.015-0.031] unit increase	Affymetrix [~ 2500000] (imputed)	N
Choline	1	rs715	2	211543055	rs715	2017-06-01	28107422	de Vries PS	2017-01-20	PLoS One	www.ncbi.nlm.nih.gov/pubmed/28107422	Comparison of HapMap and 1000 Genomes Reference Panels in a Large-Scale Genome-Wide Association Study.	Fibrinogen levels	91,953 European ancestry individuals (imputed to HapMap)		2q34	CPS1	CPS1			ENSG00000021826	NA	NA	rs715-?	rs715	0	715	3_prime_UTR_variant	0	NR	9e-14	13.0458		0.0092	unit increase	Affymetrix, Illumina [2749429] (imputed)	N
Choline	1	rs715	2	211543055	rs715	2017-06-01	28107422	de Vries PS	2017-01-20	PLoS One	www.ncbi.nlm.nih.gov/pubmed/28107422	Comparison of HapMap and 1000 Genomes Reference Panels in a Large-Scale Genome-Wide Association Study.	Fibrinogen levels	91,953 European ancestry individuals (imputed to 1000 Genomes)		2q34	CPS1	CPS1			ENSG00000021826	NA	NA	rs715-?	rs715	0	715	3_prime_UTR_variant	0	NR	2e-13	12.699		0.0082	unit increase	Affymetrix, Illumina [10883314] (imputed)	N
Choline	1	rs715	2	211543055	rs715	2019-03-25	30659259	Imaizumi A	2019-01-18	Eur J Hum Genet	www.ncbi.nlm.nih.gov/pubmed/30659259	Genetic basis for plasma amino acid concentrations based on absolute quantification: a genome-wide association study in the Japanese population.	Plasma free amino acid levels (adjusted for twenty other PFAAs)	1,338 Japanese ancestry individuals	NA	2q34	CPS1	CPS1			ENSG00000021826	NA	NA	rs715-T	rs715	0	715	3_prime_UTR_variant	0		2e-75	74.699	(Gly)	0.72	[0.64-0.8] unit increase	Illumina [1288202] (imputed)	N
Choline	1	rs715	2	211543055	rs715	2020-04-21	25569235	Demirkan A	2015-01-08	PLoS Genet	www.ncbi.nlm.nih.gov/pubmed/25569235	Insight in genome-wide association of metabolite quantitative traits by exome sequence analyses.	Serum metabolite levels	2,118 Erasmus Rucphen (founder/genetic isolate) individuals	NA	2q34	CPS1	CPS1			ENSG00000021826	NA	NA	rs715-?	rs715	0	715	3_prime_UTR_variant	0	NR	1e-32	32	(Glycine)	NA		Illumina [~ 2500000] (imputed)	N
Choline	1	rs715	2	211543055	rs715	2020-04-21	25569235	Demirkan A	2015-01-08	PLoS Genet	www.ncbi.nlm.nih.gov/pubmed/25569235	Insight in genome-wide association of metabolite quantitative traits by exome sequence analyses.	Serum metabolite levels	2,118 Erasmus Rucphen (founder/genetic isolate) individuals	NA	2q34	CPS1	CPS1			ENSG00000021826	NA	NA	rs715-?	rs715	0	715	3_prime_UTR_variant	0	NR	1e-08	8	(Creatine)	NA		Illumina [~ 2500000] (imputed)	N
Choline	1	rs715	2	211543055	rs715	2020-09-21	32888493	Chen MH	2020-09-01	Cell	www.ncbi.nlm.nih.gov/pubmed/32888493	Trans-ethnic and Ancestry-Specific Blood-Cell Genetics in 746,667 Individuals from 5 Global Populations.	Eosinophil counts	583,850 African American or Afro-Caribbean, African ancestry, European ancestry, East Asian ancestry, Hispanic or Latin American and South Asian ancestry individuals	NA	2q34	NR	CPS1			ENSG00000021826	NA	NA	rs715-C	rs715	0	715	3_prime_UTR_variant	0	0.2861	1e-15	15		NA		Affymetrix, Illumina [19872809] (imputed)	N
Choline	1	rs715	2	211543055	rs715	2020-09-18	32888494	Vuckovic D	2020-09-01	Cell	www.ncbi.nlm.nih.gov/pubmed/32888494	The Polygenic and Monogenic Basis of Blood Traits and Diseases.	Eosinophil counts	408,112 British individuals	NA	2q34	CPS1	CPS1			ENSG00000021826	NA	NA	rs715-C	rs715	0	715	3_prime_UTR_variant	0	0.311389	7e-15	14.1549		0.0185934	[0.014-0.023] unit increase	Affymetrix [93095623] (imputed)	N
Choline	1	rs715	2	211543055	rs715	2020-09-21	32888493	Chen MH	2020-09-01	Cell	www.ncbi.nlm.nih.gov/pubmed/32888493	Trans-ethnic and Ancestry-Specific Blood-Cell Genetics in 746,667 Individuals from 5 Global Populations.	Eosinophil counts	474,237 European ancestry individuals	NA	2q34	NR	CPS1			ENSG00000021826	NA	NA	rs715-C	rs715	0	715	3_prime_UTR_variant	0	0.311384	3e-16	15.5229		0.017524	[0.013-0.022] SD unit increase	Affymetrix, Illumina [50000174] (imputed)	N
Choline	1	rs715	2	211543055	rs715	2020-09-18	32888494	Vuckovic D	2020-09-01	Cell	www.ncbi.nlm.nih.gov/pubmed/32888494	The Polygenic and Monogenic Basis of Blood Traits and Diseases.	Eosinophil percentage of white cells	408,112 British individuals	NA	2q34	CPS1	CPS1			ENSG00000021826	NA	NA	rs715-C	rs715	0	715	3_prime_UTR_variant	0	0.311382	4e-27	26.3979		0.0257801	[0.021-0.03] unit increase	Affymetrix [93095623] (imputed)	N
Choline	1	rs715	2	211543055	rs715	2020-09-18	32888494	Vuckovic D	2020-09-01	Cell	www.ncbi.nlm.nih.gov/pubmed/32888494	The Polygenic and Monogenic Basis of Blood Traits and Diseases.	Mean corpuscular hemoglobin	408,112 British individuals	NA	2q34	CPS1	CPS1			ENSG00000021826	NA	NA	rs715-C	rs715	0	715	3_prime_UTR_variant	0	0.311351	2e-26	25.699		0.0253735	[0.021-0.03] unit increase	Affymetrix [93095623] (imputed)	N
Choline	1	rs715	2	211543055	rs715	2019-02-08	30595370	Kichaev G	2018-12-27	Am J Hum Genet	www.ncbi.nlm.nih.gov/pubmed/30595370	Leveraging Polygenic Functional Enrichment to Improve GWAS Power.	Eosinophil counts	approximately 440,000 European ancestry individuals	NA	2q34		CPS1			ENSG00000021826	NA	NA	rs715-?	rs715	0	715	3_prime_UTR_variant	0	NR	7e-17	16.1549		NA		NR [~ 8900000] (imputed)	N
Choline	1	rs715	2	211543055	rs715	2020-09-21	32888493	Chen MH	2020-09-01	Cell	www.ncbi.nlm.nih.gov/pubmed/32888493	Trans-ethnic and Ancestry-Specific Blood-Cell Genetics in 746,667 Individuals from 5 Global Populations.	Red blood cell count	727,624 African American or Afro-Caribbean, African ancestry, European ancestry, East Asian ancestry, Hispanic or Latin American and South Asian ancestry individuals	NA	2q34	NR	CPS1			ENSG00000021826	NA	NA	rs715-C	rs715	0	715	3_prime_UTR_variant	0	0.277165	3e-11	10.5229		NA		Affymetrix, Illumina [24332387] (imputed)	N
Choline	1	rs715	2	211543055	rs715	2019-04-25	30837465	Wittemans LBL	2019-03-05	Nat Commun	www.ncbi.nlm.nih.gov/pubmed/30837465	Assessing the causal association of glycine with risk of cardio-metabolic diseases.	Glycine levels	80,003 European ancestry individuals	NA	2q34	CPS1	CPS1			ENSG00000021826	NA	NA	rs715-C	rs715	0	715	3_prime_UTR_variant	0	0.313	3E-1632	1631.52		0.444	[0.43-0.46] unit increase	Affymetrix, Illumina [NR] (imputed)	N
Choline	1	rs715	2	211543055	rs715	2020-09-18	32888494	Vuckovic D	2020-09-01	Cell	www.ncbi.nlm.nih.gov/pubmed/32888494	The Polygenic and Monogenic Basis of Blood Traits and Diseases.	Neutrophil count	408,112 British individuals	NA	2q34	CPS1	CPS1			ENSG00000021826	NA	NA	rs715-C	rs715	0	715	3_prime_UTR_variant	0	0.311371	2e-13	12.699		0.0175878	[0.013-0.022] unit decrease	Affymetrix [93095623] (imputed)	N
Choline	1	rs715	2	211543055	rs715	2019-05-08	30993211	Nakatochi M	2019-04-08	Commun Biol	www.ncbi.nlm.nih.gov/pubmed/30993211	Genome-wide meta-analysis identifies multiple novel loci associated with serum uric acid levels in Japanese individuals.	Serum uric acid levels	121,745 Japanese ancestry individuals, at least 88,461 European ancestry individuals	NA	2q34	CPS1	CPS1			ENSG00000021826	NA	NA	rs715-T	rs715	0	715	3_prime_UTR_variant	0	0.837	2e-06	5.69897	(Japanese)	0.0273	[0.016-0.038] unit increase	Illumina [1986983] (imputed)	N
Choline	1	rs715	2	211543055	rs715	2020-09-18	32888494	Vuckovic D	2020-09-01	Cell	www.ncbi.nlm.nih.gov/pubmed/32888494	The Polygenic and Monogenic Basis of Blood Traits and Diseases.	Platelet distribution width	408,112 British individuals	NA	2q34	CPS1	CPS1			ENSG00000021826	NA	NA	rs715-C	rs715	0	715	3_prime_UTR_variant	0	0.310445	1e-10	10		0.0157168	[0.011-0.02] unit increase	Affymetrix [93095623] (imputed)	N
Choline	1	rs715	2	211543055	rs715	2020-09-18	32888494	Vuckovic D	2020-09-01	Cell	www.ncbi.nlm.nih.gov/pubmed/32888494	The Polygenic and Monogenic Basis of Blood Traits and Diseases.	Plateletcrit	408,112 British individuals	NA	2q34	CPS1	CPS1			ENSG00000021826	NA	NA	rs715-C	rs715	0	715	3_prime_UTR_variant	0	0.310431	2e-12	11.699		0.017167	[0.012-0.022] unit decrease	Affymetrix [93095623] (imputed)	N
Choline	1	rs715	2	211543055	rs715	2019-02-08	30595370	Kichaev G	2018-12-27	Am J Hum Genet	www.ncbi.nlm.nih.gov/pubmed/30595370	Leveraging Polygenic Functional Enrichment to Improve GWAS Power.	Red cell distribution width	approximately 445,000 European ancestry individuals	NA	2q34		CPS1			ENSG00000021826	NA	NA	rs715-?	rs715	0	715	3_prime_UTR_variant	0	NR	2e-11	10.699		NA		NR [~ 8900000] (imputed)	N
Choline	1	rs715	2	211543055	rs715	2021-02-17	33356394	Gill D	2020-12-28	Hypertension	www.ncbi.nlm.nih.gov/pubmed/33356394	Urate, Blood Pressure, and Cardiovascular Disease: Evidence From Mendelian Randomization and Meta-Analysis of Clinical Trials.	Urate levels	454,183 European ancestry individuals	NA	2q34	NR	CPS1			ENSG00000021826	NA	NA	rs715-T	rs715	0	715	3_prime_UTR_variant	0	0.69	1e-32	32		0.024	[0.02-0.028] unit increase	NR [NR]	N
Choline	3	rs4646396	17	17422768	rs748196	2019-11-04	30239722	Pulit SL	2018-09-14	Hum Mol Genet	www.ncbi.nlm.nih.gov/pubmed/30239722	Meta-analysis of genome-wide association studies for body fat distribution in 694,649 individuals of European ancestry.	Waist-to-hip ratio adjusted for BMI	315,284 European ancestry male individuals	NA	17p11.2	NR	PEMT			ENSG00000133027	NA	NA	rs748196-T	rs748196	0	748196	intron_variant	0	0.4663	2e-18	17.699		0.0158	[0.012-0.019] unit increase	NR [~ 27400000] (imputed)	N
Choline	3	rs4646396	17	17422768	rs748196	2021-08-24	34021172	Christakoudi S	2021-05-21	Sci Rep	www.ncbi.nlm.nih.gov/pubmed/34021172	GWAS of allometric body-shape indices in UK Biobank identifies loci suggesting associations with morphogenesis, organogenesis, adrenal cell renewal and cancer.	Waist-hip index	186,825 British ancestry men	NA	17p11.2	PEMT	PEMT			ENSG00000133027	NA	NA	rs748196-T	rs748196	0	748196	intron_variant	0	NR	3e-15	14.5229		0.0247325	[0.019-0.031] unit increase	Affymetrix [127266] (imputed)	N
Choline	3	rs4646396	17	17422768	rs748196	2021-08-24	34021172	Christakoudi S	2021-05-21	Sci Rep	www.ncbi.nlm.nih.gov/pubmed/34021172	GWAS of allometric body-shape indices in UK Biobank identifies loci suggesting associations with morphogenesis, organogenesis, adrenal cell renewal and cancer.	Waist-to-hip ratio adjusted for BMI	186,825 British ancestry men	NA	17p11.2	PEMT	PEMT			ENSG00000133027	NA	NA	rs748196-T	rs748196	0	748196	intron_variant	0	NR	1e-14	14		0.0242695	[0.018-0.03] unit increase	Affymetrix [323858] (imputed)	N
Choline	3	rs3760188	17	17425631	rs897453	2019-04-03	30778226	Justice AE	2019-02-18	Nat Genet	www.ncbi.nlm.nih.gov/pubmed/30778226	Protein-coding variants implicate novel genes related to lipid homeostasis contributing to body-fat distribution.	Waist-to-hip ratio adjusted for BMI (recessive genetic model)	288,492 European ancestry individuals	132,177 European ancestry individuals	17p11.2	PEMT	PEMT			ENSG00000133027	NA	NA	rs897453-C	rs897453	0	897453	missense_variant	0	0.5382	1e-10	10		0.0258	[0.018-0.034] unit increase	Affymetrix, Illumina [at least 228985]	N
Choline	3	rs3760188	17	17425631	rs897453	2019-04-03	30778226	Justice AE	2019-02-18	Nat Genet	www.ncbi.nlm.nih.gov/pubmed/30778226	Protein-coding variants implicate novel genes related to lipid homeostasis contributing to body-fat distribution.	Waist-to-hip ratio adjusted for BMI (recessive genetic model)	up to 130,976 European ancestry men, up to 164,238 African American, South Asian, East Asian and Hispanic ancestry men	up to 62,500 European ancestry men	17p11.2	PEMT	PEMT			ENSG00000133027	NA	NA	rs897453-C	rs897453	0	897453	missense_variant	0	0.5751	1e-06	6		0.0262	[0.016-0.037] unit increase	Affymetrix, Illumina [at least 228985]	N
Choline	3	rs3760188	17	17425631	rs897453	2019-04-03	30778226	Justice AE	2019-02-18	Nat Genet	www.ncbi.nlm.nih.gov/pubmed/30778226	Protein-coding variants implicate novel genes related to lipid homeostasis contributing to body-fat distribution.	Waist-to-hip ratio adjusted for BMI (recessive genetic model)	up to 130,976 European ancestry men	up to 62,500 European ancestry men	17p11.2	PEMT	PEMT			ENSG00000133027	NA	NA	rs897453-C	rs897453	0	897453	missense_variant	0	0.5395	1e-06	6		0.0271	[0.016-0.038] unit increase	Affymetrix, Illumina [at least 228985]	N
Choline	3	rs3760188	17	17425631	rs897453	2019-04-03	30778226	Justice AE	2019-02-18	Nat Genet	www.ncbi.nlm.nih.gov/pubmed/30778226	Protein-coding variants implicate novel genes related to lipid homeostasis contributing to body-fat distribution.	Waist-to-hip ratio adjusted for BMI (recessive genetic model)	up to 157,516 European ancestry women, up to 180,131 African American, South Asian, East Asian and Hispanic ancestry women	up to 62,368 European ancestry women	17p11.2	PEMT	PEMT			ENSG00000133027	NA	NA	rs897453-C	rs897453	0	897453	missense_variant	0	0.5649	3e-06	5.52288		0.0245	[0.014-0.035] unit increase	Affymetrix, Illumina [~ 228985]	N
Choline	3	rs3760188	17	17425631	rs897453	2019-04-03	30778226	Justice AE	2019-02-18	Nat Genet	www.ncbi.nlm.nih.gov/pubmed/30778226	Protein-coding variants implicate novel genes related to lipid homeostasis contributing to body-fat distribution.	Waist-to-hip ratio adjusted for BMI (recessive genetic model)	up to 157,516 European ancestry women	up to 62,368 European ancestry women	17p11.2	PEMT	PEMT			ENSG00000133027	NA	NA	rs897453-C	rs897453	0	897453	missense_variant	0	0.5387	2e-06	5.69897		0.025	[0.015-0.035] unit increase	Affymetrix, Illumina [at least 228985]	N
Choline	3	rs3760188	17	17425631	rs897453	2019-04-03	30778226	Justice AE	2019-02-18	Nat Genet	www.ncbi.nlm.nih.gov/pubmed/30778226	Protein-coding variants implicate novel genes related to lipid homeostasis contributing to body-fat distribution.	Waist-to-hip ratio adjusted for BMI (recessive genetic model)	288,492 European ancestry individuals, up to 15,687 African American individuals, up to 29,315 South Asian ancestry individuals, up to 6,800 East Asian ancestry individuals, up to 4,075 Hispanic ancestry individuals	132,177 European ancestry individuals	17p11.2	PEMT	PEMT			ENSG00000133027	NA	NA	rs897453-C	rs897453	0	897453	missense_variant	0	0.5686	4e-11	10.3979		0.025	[0.018-0.032] unit increase	Affymetrix, Illumina [at least 228985]	N
Choline	3	rs3760188	17	17425631	rs897453	2021-08-24	34021172	Christakoudi S	2021-05-21	Sci Rep	www.ncbi.nlm.nih.gov/pubmed/34021172	GWAS of allometric body-shape indices in UK Biobank identifies loci suggesting associations with morphogenesis, organogenesis, adrenal cell renewal and cancer.	Waist-to-hip ratio adjusted for BMI	219,872 British ancestry women	NA	17p11.2	PEMT	PEMT			ENSG00000133027	NA	NA	rs897453-T	rs897453	0	897453	missense_variant	0	NR	6e-10	9.22185		0.0174959	[0.012-0.023] unit decrease	Affymetrix [319769] (imputed)	N
Choline	3	rs3760188	17	17425631	rs897453	2021-08-24	34021172	Christakoudi S	2021-05-21	Sci Rep	www.ncbi.nlm.nih.gov/pubmed/34021172	GWAS of allometric body-shape indices in UK Biobank identifies loci suggesting associations with morphogenesis, organogenesis, adrenal cell renewal and cancer.	Waist-hip index	219,872 British ancestry women	NA	17p11.2	PEMT	PEMT			ENSG00000133027	NA	NA	rs897453-T	rs897453	0	897453	missense_variant	0	NR	1e-09	9		0.0172387	[0.012-0.023] unit decrease	Affymetrix [319769] (imputed)	N
Choline	3	rs3760188	17	17428278	rs11869142	2021-08-24	34021172	Christakoudi S	2021-05-21	Sci Rep	www.ncbi.nlm.nih.gov/pubmed/34021172	GWAS of allometric body-shape indices in UK Biobank identifies loci suggesting associations with morphogenesis, organogenesis, adrenal cell renewal and cancer.	Hip index	219,872 British ancestry women	NA	17p11.2	PEMT	PEMT			ENSG00000133027	NA	NA	rs11869142-T	rs11869142	0	11869142	intron_variant	0	NR	4e-12	11.3979		0.0203999	[0.015-0.026] unit increase	Affymetrix [321788] (imputed)	N
Choline	3	rs3760188	17	17428278	rs11869142	2021-08-24	34021172	Christakoudi S	2021-05-21	Sci Rep	www.ncbi.nlm.nih.gov/pubmed/34021172	GWAS of allometric body-shape indices in UK Biobank identifies loci suggesting associations with morphogenesis, organogenesis, adrenal cell renewal and cancer.	Hip circumference adjusted for BMI	186,825 British ancestry men	NA	17p11.2	PEMT	PEMT			ENSG00000133027	NA	NA	rs11869142-T	rs11869142	0	11869142	intron_variant	0	NR	2e-10	9.69897		0.0197264	[0.014-0.026] unit increase	Affymetrix [323123] (imputed)	N
Choline	3	rs4646396	17	17438318	rs12941371	2021-08-24	34021172	Christakoudi S	2021-05-21	Sci Rep	www.ncbi.nlm.nih.gov/pubmed/34021172	GWAS of allometric body-shape indices in UK Biobank identifies loci suggesting associations with morphogenesis, organogenesis, adrenal cell renewal and cancer.	Hip index	186,825 British ancestry men	NA	17p11.2	PEMT	PEMT			ENSG00000133027	NA	NA	rs12941371-G	rs12941371	0	12941371	intron_variant	0	NR	3e-17	16.5229		0.0273079	[0.021-0.034] unit decrease	Affymetrix [323858] (imputed)	N
Choline	3	rs4646396	17	17453067	rs11656215	2018-11-26	30275531	Klarin D	2018-10-01	Nat Genet	www.ncbi.nlm.nih.gov/pubmed/30275531	Genetics of blood lipids among ~300,000 multi-ethnic participants of the Million Veteran Program.	Triglycerides	215,551 European ancestry individuals, 57,332 African American individuals, 24,743 Hispanic individuals	Up to 319,677 individuals	17p11.2	PEMT	PEMT			ENSG00000133027	NA	NA	rs11656215-T	rs11656215	0	11656215	intron_variant	0	0.4756	8e-13	12.0969		0.0201	[0.015-0.026] mg dl-1 decrease	Affymetrix [up to 31400000] (imputed)	N
Choline	3	rs4646396	17	17453067	rs11656215	2021-08-24	34021172	Christakoudi S	2021-05-21	Sci Rep	www.ncbi.nlm.nih.gov/pubmed/34021172	GWAS of allometric body-shape indices in UK Biobank identifies loci suggesting associations with morphogenesis, organogenesis, adrenal cell renewal and cancer.	Hip index	219,872 British ancestry women	NA	17p11.2	PEMT	PEMT			ENSG00000133027	NA	NA	rs11656215-C	rs11656215	0	11656215	intron_variant	0	NR	2e-08	7.69897		0.0163998	[0.011-0.022] unit decrease	Affymetrix [321788] (imputed)	N
Choline	3	rs3760188	17	17493272	rs4646342	2019-11-04	30239722	Pulit SL	2018-09-14	Hum Mol Genet	www.ncbi.nlm.nih.gov/pubmed/30239722	Meta-analysis of genome-wide association studies for body fat distribution in 694,649 individuals of European ancestry.	Waist-hip ratio	697,734 European ancestry individuals	NA	17p11.2	NA	PEMT			ENSG00000133027	NA	NA	rs4646342-A	rs4646342	0	4646342	intron_variant	0	0.4535	7e-13	12.1549		0.013	[0.0095-0.0165] unit decrease	NR [~ 27400000] (imputed)	N
Choline	3	rs3760188	17	17493272	rs4646342	2020-04-17	31669095	Zhu Z	2019-10-24	J Allergy Clin Immunol	www.ncbi.nlm.nih.gov/pubmed/31669095	Shared Genetic and Experimental Links between Obesity-Related Traits and Asthma Subtypes in UK Biobank.	Waist-to-hip ratio adjusted for BMI	457,690 European ancestry individuals	NA	17p11.2	NR	PEMT			ENSG00000133027	NA	NA	rs4646342-?	rs4646342	0	4646342	intron_variant	0	NR	7e-16	15.1549		NA		Affymetrix [~ 8270000] (imputed)	N
Choline	3	rs3760188	17	17493272	rs4646342	2021-08-24	34021172	Christakoudi S	2021-05-21	Sci Rep	www.ncbi.nlm.nih.gov/pubmed/34021172	GWAS of allometric body-shape indices in UK Biobank identifies loci suggesting associations with morphogenesis, organogenesis, adrenal cell renewal and cancer.	Hip index	186,825 British ancestry men	NA	17p11.2	PEMT	PEMT			ENSG00000133027	NA	NA	rs4646342-A	rs4646342	0	4646342	intron_variant	0	NR	8e-16	15.0969		0.0262147	[0.02-0.033] unit increase	Affymetrix [323858] (imputed)	N
Choline	3	rs3760188	17	17502222	rs12452584	2021-08-24	34021172	Christakoudi S	2021-05-21	Sci Rep	www.ncbi.nlm.nih.gov/pubmed/34021172	GWAS of allometric body-shape indices in UK Biobank identifies loci suggesting associations with morphogenesis, organogenesis, adrenal cell renewal and cancer.	Hip index	219,872 British ancestry women	NA	17p11.2	RP11-524F11.2	PEMT - SMCR2	ENSG00000133027	ENSG00000223979		7200	75118	rs12452584-G	rs12452584	0	12452584	intron_variant	1	NR	6e-09	8.22185		0.0170691	[0.011-0.023] unit increase	Affymetrix [321788] (imputed)	N
Choline	3	rs11869492	17	17525476	rs11869492	2021-08-24	34021172	Christakoudi S	2021-05-21	Sci Rep	www.ncbi.nlm.nih.gov/pubmed/34021172	GWAS of allometric body-shape indices in UK Biobank identifies loci suggesting associations with morphogenesis, organogenesis, adrenal cell renewal and cancer.	Waist-hip index	186,825 British ancestry men	NA	17p11.2	RP11-524F11.2	PEMT - SMCR2	ENSG00000133027	ENSG00000223979		30454	51864	rs11869492-T	rs11869492	0	11869492	intergenic_variant	1	NR	4e-12	11.3979		0.0223302	[0.016-0.029] unit increase	Affymetrix [127266] (imputed)	N
Choline	3	rs11869492	17	17525476	rs11869492	2021-08-24	34021172	Christakoudi S	2021-05-21	Sci Rep	www.ncbi.nlm.nih.gov/pubmed/34021172	GWAS of allometric body-shape indices in UK Biobank identifies loci suggesting associations with morphogenesis, organogenesis, adrenal cell renewal and cancer.	Hip index	186,825 British ancestry men	NA	17p11.2	RP11-524F11.2	PEMT - SMCR2	ENSG00000133027	ENSG00000223979		30454	51864	rs11869492-T	rs11869492	0	11869492	intergenic_variant	1	NR	1e-09	9		0.0199861	[0.014-0.026] unit decrease	Affymetrix [323858] (imputed)	N
Choline	3	rs11869492	17	17525476	rs11869492	2021-08-24	34021172	Christakoudi S	2021-05-21	Sci Rep	www.ncbi.nlm.nih.gov/pubmed/34021172	GWAS of allometric body-shape indices in UK Biobank identifies loci suggesting associations with morphogenesis, organogenesis, adrenal cell renewal and cancer.	Waist-to-hip ratio adjusted for BMI	186,825 British ancestry men	NA	17p11.2	RP11-524F11.2	PEMT - SMCR2	ENSG00000133027	ENSG00000223979		30454	51864	rs11869492-T	rs11869492	0	11869492	intergenic_variant	1	NR	9e-12	11.0458		0.0219746	[0.016-0.028] unit increase	Affymetrix [323858] (imputed)	N
Choline	3	rs11869492	17	17543846	rs9891340	2019-07-05	31152163	Wuttke M	2019-05-31	Nat Genet	www.ncbi.nlm.nih.gov/pubmed/31152163	A catalog of genetic loci associated with kidney function from analyses of a million individuals.	Estimated glomerular filtration rate	567,460 European ancestry individuals, 165,726 East Asian ancestry individuals, 13,842 African American individuals, 13,359 South Asian ancestry individuals, 4,961 Hispanic individuals	216,518 European ancestry individuals, 64,204 non-Hispanic black individuals	17p11.2	SMCR2	PEMT - SMCR2	ENSG00000133027	ENSG00000223979		48824	33494	rs9891340-T	rs9891340	0	9891340	regulatory_region_variant	1	0.5517	8e-15	14.0969		0.0024	[0.0016-0.0032] unit increase	Affymetrix, Illumina [8221591] (imputed)	N
Choline	3	rs11869492	17	17607317	rs8071107	2021-08-24	34021172	Christakoudi S	2021-05-21	Sci Rep	www.ncbi.nlm.nih.gov/pubmed/34021172	GWAS of allometric body-shape indices in UK Biobank identifies loci suggesting associations with morphogenesis, organogenesis, adrenal cell renewal and cancer.	Waist-hip index	186,825 British ancestry men	NA	17p11.2	RAI1	RAI1			ENSG00000108557	NA	NA	rs8071107-T	rs8071107	0	8071107	intron_variant	0	NR	6e-10	9.22185		0.0205054	[0.014-0.027] unit increase	Affymetrix [127266] (imputed)	N
Choline	3	rs11869492	17	17607317	rs8071107	2021-08-24	34021172	Christakoudi S	2021-05-21	Sci Rep	www.ncbi.nlm.nih.gov/pubmed/34021172	GWAS of allometric body-shape indices in UK Biobank identifies loci suggesting associations with morphogenesis, organogenesis, adrenal cell renewal and cancer.	Waist-to-hip ratio adjusted for BMI	186,825 British ancestry men	NA	17p11.2	RAI1	RAI1			ENSG00000108557	NA	NA	rs8071107-T	rs8071107	0	8071107	intron_variant	0	NR	1e-09	9		0.0201288	[0.014-0.027] unit increase	Affymetrix [323858] (imputed)	N
Choline	3	rs77911758	17	17687897	rs12451589	2021-06-29	33462484	Sinnott-Armstrong N	2021-01-18	Nat Genet	www.ncbi.nlm.nih.gov/pubmed/33462484	Genetics of 35 blood and urine biomarkers in the UK Biobank.	Glycated hemoglobin levels	327,177 European ancestry individuals, 4,847 African ancestry individuals, 6,895 South Asian ancestry individuals	NA	17p11.2	NR	RAI1			ENSG00000108557	NA	NA	rs12451589-A	rs12451589	0	12451589	intron_variant	0	NR	2e-11	10.699		0.0356	[0.025-0.046] unit decrease	Affymetrix [9000000] (imputed)	N
Carnitine	1	rs6596025	5	130308754	rs17839577	2021-06-29	33462484	Sinnott-Armstrong N	2021-01-18	Nat Genet	www.ncbi.nlm.nih.gov/pubmed/33462484	Genetics of 35 blood and urine biomarkers in the UK Biobank.	Creatinine levels	342,376 European ancestry individuals, 6,016 African ancestry individuals, 7,339 South Asian ancestry individuals	NA	5q23.3	NR					NA	NA	rs17839577-T	rs17839577	0	17839577	intergenic_variant	1	NR	2e-10	9.69897		0.048	[0.033-0.063] unit increase	Affymetrix [9000000] (imputed)	N
Carnitine	1	rs6596025	5	130308754	rs17839577	2021-06-29	33462484	Sinnott-Armstrong N	2021-01-18	Nat Genet	www.ncbi.nlm.nih.gov/pubmed/33462484	Genetics of 35 blood and urine biomarkers in the UK Biobank.	Estimated glomerular filtration rate	342,376 European ancestry individuals, 6,016 African ancestry individuals, 7,339 South Asian ancestry individuals	NA	5q23.3	NR					NA	NA	rs17839577-T	rs17839577	0	17839577	intergenic_variant	1	NR	2e-09	8.69897		0.0456	[0.031-0.06] unit decrease	Affymetrix [9000000] (imputed)	N
Carnitine	1	rs3843503	5	130613600	rs11743851	2016-07-24	26192919	Liu JZ	2015-07-20	Nat Genet	www.ncbi.nlm.nih.gov/pubmed/26192919	Association analyses identify 38 susceptibility loci for inflammatory bowel disease and highlight shared genetic risk across populations.	Crohn's disease	5,956 European ancestry cases, 14,927 European ancestry controls	14,594 European ancestry cases, 26,715 European ancestry controls, 151 Iranian ancestry cases, 342 Iranian ancestry controls, 184 Indian ancestry cases, 990 Indian ancestry controls, 1,690 East Asian ancestry cases, 3,719 East Asian ancestry controls	5q31.1	NR	CDC42SE2			ENSG00000158985	NA	NA	rs11743851-G	rs11743851	0	11743851	intron_variant	0	0.3698	1e-31	31	(EA)	1.15489	[1.13-1.18]	Affymetrix, Illumina [~ 9000000] (imputed)	N
Carnitine	1	rs3843503	5	130613600	rs11743851	2016-07-24	26192919	Liu JZ	2015-07-20	Nat Genet	www.ncbi.nlm.nih.gov/pubmed/26192919	Association analyses identify 38 susceptibility loci for inflammatory bowel disease and highlight shared genetic risk across populations.	Inflammatory bowel disease	12,882 European ancestry cases, 21,770 European ancestry controls	25,273 European ancestry cases, 26,715 European ancestry controls, 548 Iranian ancestry cases, 342 Iranian ancestry control, 1,423 Indian ancestry cases, 990 Indian ancestry controls, 2,824 East Asian ancestry cases, 3,719 East Asian ancestry controls	5q31.1	NR	CDC42SE2			ENSG00000158985	NA	NA	rs11743851-G	rs11743851	0	11743851	intron_variant	0	0.3698	2e-23	22.699	(EA)	1.10786	[1.09-1.13]	Affymetrix, Illumina [~ 9000000] (imputed)	N
Carnitine	1	rs3843503	5	130632655	rs1030271	2017-10-09	28199695	Jones AV	2017-04-01	Hum Mol Genet	www.ncbi.nlm.nih.gov/pubmed/28199695	GWAS of self-reported mosquito bite size, itch intensity and attractiveness to mosquitoes implicates immune-related predisposition loci.	Mosquito bite size	84,724 European ancestry individuals	NA	5q31.1	CDC42SE2	CDC42SE2			ENSG00000158985	NA	NA	rs1030271-G	rs1030271	0	1030271	intron_variant	0	NR	2e-15	14.699		0.0450079	[0.034-0.056] unit decrease	Illumina [13520550] (imputed)	N
Carnitine	1	rs6596025	5	130666121	rs6897209	2018-09-20	30019117	Liu J	2018-07-17	Hum Genet	www.ncbi.nlm.nih.gov/pubmed/30019117	The coexistence of copy number variations (CNVs) and single nucleotide polymorphisms (SNPs) at a locus can result in distorted calculations of the significance in associating SNPs to disease.	Adolescent idiopathic scoliosis	196 cases, 303 controls	NA	5q31.1	NR	CDC42SE2			ENSG00000158985	NA	NA	rs6897209-?	rs6897209	0	6897209	intron_variant	0	NR	8e-12	11.0969		NA		Affymetrix [NR]	N
Carnitine	1	rs3843503	5	130674076	rs4706020	2017-10-09	28199695	Jones AV	2017-04-01	Hum Mol Genet	www.ncbi.nlm.nih.gov/pubmed/28199695	GWAS of self-reported mosquito bite size, itch intensity and attractiveness to mosquitoes implicates immune-related predisposition loci.	Itch intensity from mosquito bite adjusted by bite size	41,355 European ancestry men and 43,369 European ancestry women	NA	5q31.1	CDC42SE2	CDC42SE2			ENSG00000158985	NA	NA	rs4706020-G	rs4706020	0	4706020	intron_variant	0	NR	3e-08	7.52288	(women)	0.027233	[0.018-0.037] unit decrease	Illumina [13520550] (imputed)	N
Carnitine	1	rs3843503	5	130674076	rs4706020	2017-10-09	28199695	Jones AV	2017-04-01	Hum Mol Genet	www.ncbi.nlm.nih.gov/pubmed/28199695	GWAS of self-reported mosquito bite size, itch intensity and attractiveness to mosquitoes implicates immune-related predisposition loci.	Itch intensity from mosquito bite adjusted by bite size	41,355 European ancestry men and 43,369 European ancestry women	NA	5q31.1	CDC42SE2	CDC42SE2			ENSG00000158985	NA	NA	rs4706020-G	rs4706020	0	4706020	intron_variant	0	NR	2e-08	7.69897	(men)	0.0269907	[0.018-0.036] unit decrease	Illumina [13520550] (imputed)	N
Carnitine	1	rs3843503	5	130674076	rs4706020	2017-10-09	28199695	Jones AV	2017-04-01	Hum Mol Genet	www.ncbi.nlm.nih.gov/pubmed/28199695	GWAS of self-reported mosquito bite size, itch intensity and attractiveness to mosquitoes implicates immune-related predisposition loci.	Itch intensity from mosquito bite adjusted by bite size	69,057 European ancestry individuals without immune related conditions	NA	5q31.1	CDC42SE2	CDC42SE2			ENSG00000158985	NA	NA	rs4706020-G	rs4706020	0	4706020	intron_variant	0	NR	5e-15	14.301		0.0296196	[0.022-0.037] unit decrease	Illumina [13519193] (imputed)	N
Carnitine	1	rs3843503	5	130674076	rs4706020	2017-10-09	28199695	Jones AV	2017-04-01	Hum Mol Genet	www.ncbi.nlm.nih.gov/pubmed/28199695	GWAS of self-reported mosquito bite size, itch intensity and attractiveness to mosquitoes implicates immune-related predisposition loci.	Itch intensity from mosquito bite	84,724 European ancestry individuals	NA	5q31.1	CDC42SE2	CDC42SE2			ENSG00000158985	NA	NA	rs4706020-G	rs4706020	0	4706020	intron_variant	0	NR	1e-27	27		0.0434323	[0.036-0.051] unit decrease	Illumina [13520550] (imputed)	N
Carnitine	1	rs3843503	5	130674076	rs4706020	2017-10-09	28199695	Jones AV	2017-04-01	Hum Mol Genet	www.ncbi.nlm.nih.gov/pubmed/28199695	GWAS of self-reported mosquito bite size, itch intensity and attractiveness to mosquitoes implicates immune-related predisposition loci.	Perceived unattractiveness to mosquitoes	16,576 European ancestry individuals	NA	5q31.1	CDC42SE2	CDC42SE2			ENSG00000158985	NA	NA	rs4706020-G	rs4706020	0	4706020	intron_variant	0	NR	5e-06	5.30103		0.1094	[0.063-0.156] unit decrease	Illumina [7433384] (imputed)	N
Carnitine	1	rs3843503	5	130674076	rs4706020	2017-10-09	28199695	Jones AV	2017-04-01	Hum Mol Genet	www.ncbi.nlm.nih.gov/pubmed/28199695	GWAS of self-reported mosquito bite size, itch intensity and attractiveness to mosquitoes implicates immune-related predisposition loci.	Itch intensity from mosquito bite adjusted by bite size	41,355 European ancestry men and 43,369 European ancestry women	NA	5q31.1	CDC42SE2	CDC42SE2			ENSG00000158985	NA	NA	rs4706020-G	rs4706020	0	4706020	intron_variant	0	NR	2e-15	14.699		0.0272813	[0.021-0.034] unit decrease	Illumina [13520550] (imputed)	N
Carnitine	1	rs6596025	5	130730691	rs960428	2019-02-08	30595370	Kichaev G	2018-12-27	Am J Hum Genet	www.ncbi.nlm.nih.gov/pubmed/30595370	Leveraging Polygenic Functional Enrichment to Improve GWAS Power.	White blood cell count	approximately 444,000 European ancestry individuals	NA	5q31.1		CDC42SE2			ENSG00000158985	NA	NA	rs960428-?	rs960428	0	960428	intron_variant	0	NR	9e-10	9.04576		NA		NR [~ 8900000] (imputed)	N
Carnitine	1	rs74666984	5	130767795	rs74666984	2019-05-21	30595370	Kichaev G	2018-12-27	Am J Hum Genet	www.ncbi.nlm.nih.gov/pubmed/30595370	Leveraging Polygenic Functional Enrichment to Improve GWAS Power.	Height	approximately 458,000 European ancestry individuals	NA	5q31.1		RAPGEF6			ENSG00000158987	NA	NA	rs74666984-?	rs74666984	0	74666984	intron_variant	0	NR	4e-12	11.3979		NA		NR [~ 8900000] (imputed)	N
Carnitine	1	rs147117425	5	130952474	rs141297994	2019-02-08	30595370	Kichaev G	2018-12-27	Am J Hum Genet	www.ncbi.nlm.nih.gov/pubmed/30595370	Leveraging Polygenic Functional Enrichment to Improve GWAS Power.	Eosinophil counts	approximately 440,000 European ancestry individuals	NA	5q31.1		RAPGEF6			ENSG00000158987	NA	NA	rs141297994-?	rs141297994	0	141297994	intron_variant	0	NR	2e-09	8.69897		NA		NR [~ 8900000] (imputed)	N
Carnitine	1	rs3843503	5	131341541	rs7714191	2020-07-21	32193296	Grasby KL	2020-03-01	Science	www.ncbi.nlm.nih.gov/pubmed/32193296	The genetic architecture of the human cerebral cortex.	Cortical surface area	33,992 European ancestry individuals	14,727 European ancestry individuals, 2,943 individuals	5q31.1	NR	ACSL6-AS1, ACSL6			ENSG00000223548, ENSG00000164398	NA	NA	rs7714191-C	rs7714191	0	7714191	intron_variant	0	0.4014	5e-08	7.30103	(Transverse Temporal)	1.58168	[1.01-2.15] unit decrease	Affymetrix, Illumina [NR]	N
Carnitine	1	rs3843503	5	131402738	rs3091338	2012-04-03	22412388	Kenny EE	2012-03-08	PLoS Genet	www.ncbi.nlm.nih.gov/pubmed/22412388	A genome-wide scan of Ashkenazi Jewish Crohn's disease suggests novel susceptibility loci.	Crohn's disease	737 Ashkenazi Jewish cases, 2,257 Ashkenazi Jewish controls	971 Ashkenazi Jewish cases, 2,124 Ashkenazi Jewish controls	5q31.1	IL3, ACSL6, P4HA2, PDLIM4, SLC22A4	IL3 - CSF2	ENSG00000164399	ENSG00000164400		3841	6744	rs3091338-T	rs3091338	0	3091338	intergenic_variant	1	0.328	4e-08	7.39794		1.23	[1.08-1.42]	Affymetrix, Illumina [1060934] (imputed)	N
Carnitine	1	rs3843503	5	131420249	rs3864277	2017-10-09	28199695	Jones AV	2017-04-01	Hum Mol Genet	www.ncbi.nlm.nih.gov/pubmed/28199695	GWAS of self-reported mosquito bite size, itch intensity and attractiveness to mosquitoes implicates immune-related predisposition loci.	Itch intensity from mosquito bite adjusted by bite size	41,355 European ancestry men and 43,369 European ancestry women	NA	5q31.1	Intergenic	CSF2 - NA	ENSG00000164400			8386	NA	rs3864277-G	rs3864277	0	3864277	intergenic_variant	1	NR	2e-10	9.69897	(men)	0.0284093	[0.02-0.037] unit decrease	Illumina [13520550] (imputed)	N
Carnitine	1	rs3843503	5	131457753	rs12719453	2017-10-09	28199695	Jones AV	2017-04-01	Hum Mol Genet	www.ncbi.nlm.nih.gov/pubmed/28199695	GWAS of self-reported mosquito bite size, itch intensity and attractiveness to mosquitoes implicates immune-related predisposition loci.	Perceived unattractiveness to mosquitoes	16,576 European ancestry individuals	NA	5q31.1	intergenic	CSF2 - P4HA2-AS1	ENSG00000164400	ENSG00000237714		45890	62816	rs12719453-G	rs12719453	0	12719453	intergenic_variant	1	NR	2e-07	6.69897		0.128408	[0.08-0.177] unit increase	Illumina [7433384] (imputed)	N
Carnitine	1	rs3843503	5	131466629	rs3843503	2019-03-27	30804560	Shrine N	2019-02-25	Nat Genet	www.ncbi.nlm.nih.gov/pubmed/30804560	New genetic signals for lung function highlight pathways and chronic obstructive pulmonary disease associations across multiple ancestries.	FEV1	321,047 European ancestry individuals	79,005 European ancestry individuals	5q31.1	P4HA2-AS1	CSF2 - P4HA2-AS1	ENSG00000164400	ENSG00000237714		54766	53940	rs3843503-A	rs3843503	0	3843503	intergenic_variant	1	0.4482	1e-06	6		0.0115	[0.0068-0.0162] unit decrease	Affymetrix [19819130] (imputed)	N
Carnitine	1	rs3843503	5	131466629	rs3843503	2019-03-27	30804560	Shrine N	2019-02-25	Nat Genet	www.ncbi.nlm.nih.gov/pubmed/30804560	New genetic signals for lung function highlight pathways and chronic obstructive pulmonary disease associations across multiple ancestries.	Lung function (FVC)	321,047 European ancestry individuals	79,005 European ancestry individuals	5q31.1	P4HA2-AS1	CSF2 - P4HA2-AS1	ENSG00000164400	ENSG00000237714		54766	53940	rs3843503-A	rs3843503	0	3843503	intergenic_variant	1	0.4482	7e-15	14.1549		0.0187	[0.014-0.023] unit decrease	Affymetrix [19819130] (imputed)	N
Carnitine	1	rs3843503	5	131466629	rs3843503	2019-03-27	30804560	Shrine N	2019-02-25	Nat Genet	www.ncbi.nlm.nih.gov/pubmed/30804560	New genetic signals for lung function highlight pathways and chronic obstructive pulmonary disease associations across multiple ancestries.	Lung function (FEV1/FVC)	321,047 European ancestry individuals	79,005 European ancestry individuals	5q31.1	P4HA2-AS1	CSF2 - P4HA2-AS1	ENSG00000164400	ENSG00000237714		54766	53940	rs3843503-A	rs3843503	0	3843503	intergenic_variant	1	0.4482	1e-06	6		0.0118	[0.0071-0.0165] unit increase	Affymetrix [19819130] (imputed)	N
Carnitine	1	rs3843503	5	131561372	rs72793278	2020-10-23	32665545	van der Meer D	2020-07-14	Nat Commun	www.ncbi.nlm.nih.gov/pubmed/32665545	Understanding the genetic determinants of the brain with MOSTest.	Brain morphology (MOSTest)	26,502 European ancestry individuals	NA	5q31.1	HINT1, LYRM7, CDC42SE2, RAPGEF6, CTC-432M15.3, FNIP1, ACSL6, IL3, CSF2, P4HA2, PDLIM4, SLC22A4, SLC22A5, C5orf56	P4HA2			ENSG00000072682	NA	NA	rs72793278-?	rs72793278	0	72793278	intron_variant	0		3e-09	8.52288		NA		NR [7428630] (imputed)	N
Carnitine	1	rs157577	5	131563571	rs157577	2020-04-17	31669095	Zhu Z	2019-10-24	J Allergy Clin Immunol	www.ncbi.nlm.nih.gov/pubmed/31669095	Shared Genetic and Experimental Links between Obesity-Related Traits and Asthma Subtypes in UK Biobank.	Waist circumference adjusted for body mass index	457,690 European ancestry individuals	NA	5q31.1	NR	P4HA2			ENSG00000072682	NA	NA	rs157577-?	rs157577	0	157577	intron_variant	0	NR	6e-11	10.2218		NA		Affymetrix [~ 8270000] (imputed)	N
Carnitine	1	rs10463891	5	131566568	rs747836085	2020-06-17	32317632	van de Vegte YJ	2020-04-21	Nat Commun	www.ncbi.nlm.nih.gov/pubmed/32317632	Genome-wide association studies and Mendelian randomization analyses for leisure sedentary behaviours.	Leisure sedentary behaviour (computer use)	408,815 European ancestry individuals	NA	5q31.1	NR	P4HA2			ENSG00000072682	NA	NA	rs747836085-?	rs747836085	0	747836085	intron_variant	0		3e-09	8.52288		0.0139245	[0.0093-0.0185] unit increase	Affymetrix [19400418] (imputed)	N
Carnitine	1	rs3843503	5	131567924	rs11955347	2018-07-05	29875488	Sun BB	2018-06-06	Nature	www.ncbi.nlm.nih.gov/pubmed/29875488	Genomic atlas of the human plasma proteome.	Blood protein levels	3,301 European ancestry individuals	NA	5q31.1	P4HA2	P4HA2			ENSG00000072682	NA	NA	rs11955347-A	rs11955347	0	11955347	intron_variant	0	0.472	9e-24	23.0458	(Complement C1q tumor necrosis factor-related protein 5, C1QTNF5.7810.20.3)	0.25	[0.21-0.29] unit decrease	Affymetrix [10572788] (imputed)	N
Carnitine	1	rs3843503	5	131575338	rs12521097	2017-10-09	28199695	Jones AV	2017-04-01	Hum Mol Genet	www.ncbi.nlm.nih.gov/pubmed/28199695	GWAS of self-reported mosquito bite size, itch intensity and attractiveness to mosquitoes implicates immune-related predisposition loci.	Itch intensity from mosquito bite adjusted by bite size	41,355 European ancestry men and 43,369 European ancestry women	NA	5q31.1	Intergenic	P4HA2			ENSG00000072682	NA	NA	rs12521097-G	rs12521097	0	12521097	intron_variant	0	NR	4e-12	11.3979	(men)	0.0305323	[0.022-0.039] unit decrease	Illumina [13520550] (imputed)	N
Carnitine	1	rs419291	5	131590534	rs7727544	2014-12-10	24816252	Shin SY	2014-05-11	Nat Genet	www.ncbi.nlm.nih.gov/pubmed/24816252	An atlas of genetic influences on human blood metabolites.	Blood metabolite levels	7,824 European ancestry individuals	NA	5q31.1	SLC22A4	P4HA2			ENSG00000072682	NA	NA	rs7727544-T	rs7727544	0	7727544	intron_variant	0	0.56	7e-16	15.1549	(propionylcarnitine)	0.015	[0.011-0.019] unit decrease	Affymetrix, Illumina [2100000] (imputed)	N
Carnitine	1	rs419291	5	131590534	rs7727544	2021-02-17	33356394	Gill D	2020-12-28	Hypertension	www.ncbi.nlm.nih.gov/pubmed/33356394	Urate, Blood Pressure, and Cardiovascular Disease: Evidence From Mendelian Randomization and Meta-Analysis of Clinical Trials.	Urate levels	454,183 European ancestry individuals	NA	5q31.1	NR	P4HA2			ENSG00000072682	NA	NA	rs7727544-T	rs7727544	0	7727544	intron_variant	0	0.56	1e-13	13		0.0136	[0.01-0.0172] unit increase	NR [NR]	N
Carnitine	1	rs3843503	5	131591725	rs112537099	2021-01-28	32339537	Roberts V	2020-04-24	J Invest Dermatol	www.ncbi.nlm.nih.gov/pubmed/32339537	Genome wide association study identifies genetic associations with perceived age.	Youthful appearance (self-reported)	423,992 European ancestry individuals	NA	5q31.1	P4HA2	P4HA2			ENSG00000072682	NA	NA	rs112537099-C	rs112537099	0	112537099	intron_variant	0	0.539961	6e-10	9.22185		1.02733	NR	Affymetrix [~ 9600000] (imputed)	N
Carnitine	1	rs419291	5	131596419	rs10076701	2020-09-21	32888493	Chen MH	2020-09-01	Cell	www.ncbi.nlm.nih.gov/pubmed/32888493	Trans-ethnic and Ancestry-Specific Blood-Cell Genetics in 746,667 Individuals from 5 Global Populations.	Lymphocyte counts	643,370 African American or Afro-Caribbean, African ancestry, European ancestry, East Asian ancestry, Hispanic or Latin American and South Asian ancestry individuals	NA	5q31.1	NR	PDLIM4, P4HA2			ENSG00000131435, ENSG00000072682	NA	NA	rs10076701-C	rs10076701	0	10076701	intron_variant	0	0.478127	4e-30	29.3979		NA		Affymetrix, Illumina [23472807] (imputed)	N
Carnitine	1	rs419291	5	131596419	rs10076701	2020-09-21	32888493	Chen MH	2020-09-01	Cell	www.ncbi.nlm.nih.gov/pubmed/32888493	Trans-ethnic and Ancestry-Specific Blood-Cell Genetics in 746,667 Individuals from 5 Global Populations.	Lymphocyte counts	524,923 European ancestry individuals	NA	5q31.1	NR	PDLIM4, P4HA2			ENSG00000131435, ENSG00000072682	NA	NA	rs10076701-C	rs10076701	0	10076701	intron_variant	0	0.55724	6e-33	32.2218		0.022827	[0.019-0.027] SD unit decrease	Affymetrix, Illumina [50265552] (imputed)	N
Carnitine	1	rs3843503	5	131597005	rs7735891	2019-07-17	28552196	Tachmazidou I	2017-06-01	Am J Hum Genet	www.ncbi.nlm.nih.gov/pubmed/28552196	Whole-Genome Sequencing Coupled to Imputation Discovers Genetic Signals for Anthropometric Traits.	Height	1,249 whole genome sequenced European ancestry individuals, 3,541 whole genome sequenced individuals, 46,910 European ancestry individuals, 471 Carlantino (founder/genetic isolate) individuals, 1,197 Friuli Venezia Giulia (founder/genetic isolate) individuals, 1,043 Mylopotamos (founder/genetic isolate) individuals, 933 Pomak (founder/genetic isolate) individuals, 1,785 Val Borbera (founder/genetic isolate) individuals	205,003 European ancestry individuals	5q31.1	P4HA2, PDLIM4	PDLIM4, P4HA2			ENSG00000131435, ENSG00000072682	NA	NA	rs7735891-T	rs7735891	0	7735891	intron_variant	0	0.4659	7e-08	7.1549		0.0366	[0.023-0.05] unit increase	Affymetrix, Illumina, Perlegen [15844966] (imputed)	N
Carnitine	1	rs12777	5	131607721	rs10479001	2018-12-17	28957414	Pilling LC	2017-09-28	PLoS One	www.ncbi.nlm.nih.gov/pubmed/28957414	Red blood cell distribution width: Genetic evidence for aging pathways in 116,666 volunteers.	Red cell distribution width	116,666 British ancestry individuals	NA	5q31.1	BC030525	PDLIM4, P4HA2			ENSG00000131435, ENSG00000072682	NA	NA	rs10479001-T	rs10479001	0	10479001	missense_variant	0	0.042	1e-08	8		0.0564112	[0.037-0.076] unit increase	Affymetrix [16832071] (imputed)	N
Carnitine	1	rs12777	5	131607721	rs10479001	2021-06-29	33462484	Sinnott-Armstrong N	2021-01-18	Nat Genet	www.ncbi.nlm.nih.gov/pubmed/33462484	Genetics of 35 blood and urine biomarkers in the UK Biobank.	Creatinine levels	342,376 European ancestry individuals, 6,016 African ancestry individuals, 7,339 South Asian ancestry individuals	NA	5q31.1	NR	PDLIM4, P4HA2			ENSG00000131435, ENSG00000072682	NA	NA	rs10479001-T	rs10479001	0	10479001	missense_variant	0	NR	3e-10	9.52288		0.0367	[0.025-0.048] unit increase	Affymetrix [9000000] (imputed)	N
Carnitine	1	rs12777	5	131607721	rs10479001	2021-06-29	33462484	Sinnott-Armstrong N	2021-01-18	Nat Genet	www.ncbi.nlm.nih.gov/pubmed/33462484	Genetics of 35 blood and urine biomarkers in the UK Biobank.	Estimated glomerular filtration rate	342,376 European ancestry individuals, 6,016 African ancestry individuals, 7,339 South Asian ancestry individuals	NA	5q31.1	NR	PDLIM4, P4HA2			ENSG00000131435, ENSG00000072682	NA	NA	rs10479001-T	rs10479001	0	10479001	missense_variant	0	NR	1e-09	9		0.0354	[0.024-0.047] unit decrease	Affymetrix [9000000] (imputed)	N
Carnitine	1	rs3843503	5	131623358	rs7705189	2019-05-21	30595370	Kichaev G	2018-12-27	Am J Hum Genet	www.ncbi.nlm.nih.gov/pubmed/30595370	Leveraging Polygenic Functional Enrichment to Improve GWAS Power.	Height	approximately 458,000 European ancestry individuals	NA	5q31.1		P4HA2			ENSG00000072682	NA	NA	rs7705189-?	rs7705189	0	7705189	intron_variant	0	NR	7e-109	108.155		NA		NR [~ 8900000] (imputed)	N
Carnitine	1	rs10463891	5	131623658	rs162890	2019-10-01	31511532	Teumer A	2019-09-11	Nat Commun	www.ncbi.nlm.nih.gov/pubmed/31511532	Genome-wide association meta-analyses and fine-mapping elucidate pathways influencing albuminuria.	Urinary albumin-to-creatinine ratio	547,361 European ancestry individuals	NA	5q31.1	SLC22A4	P4HA2			ENSG00000072682	NA	NA	rs162890-T	rs162890	0	162890	intron_variant	0	0.3317	6e-10	9.22185		0.0134553	[0.0092-0.0177] unit increase	Affymetrix, Illumina [8603712] (imputed)	N
Carnitine	1	rs10463891	5	131623658	rs162890	2019-10-01	31511532	Teumer A	2019-09-11	Nat Commun	www.ncbi.nlm.nih.gov/pubmed/31511532	Genome-wide association meta-analyses and fine-mapping elucidate pathways influencing albuminuria.	Urinary albumin-to-creatinine ratio	547,361 European ancestry individuals, 6,795 African American individuals, 6,324 East Asian ancestry individuals, 2,335 South Asian ancestry individuals, 1,442 Hispanic individuals	NA	5q31.1	SLC22A4	P4HA2			ENSG00000072682	NA	NA	rs162890-T	rs162890	0	162890	intron_variant	0	NR	8e-10	9.09691		0.0132	[0.0091-0.0173] unit increase	Affymetrix, Illumina [8034757] (imputed)	N
Carnitine	1	rs419291	5	131633355	rs419291	2019-07-05	31152163	Wuttke M	2019-05-31	Nat Genet	www.ncbi.nlm.nih.gov/pubmed/31152163	A catalog of genetic loci associated with kidney function from analyses of a million individuals.	Estimated glomerular filtration rate	567,460 European ancestry individuals	216,518 European ancestry individuals	5q31.1	SLC22A4	SLC22A4			ENSG00000197208	NA	NA	rs419291-T	rs419291	0	419291	intron_variant	0	0.3876	2e-09	8.69897		0.0021	[0.0013-0.0029] unit increase	Affymetrix, Illumina [8834748] (imputed)	N
Carnitine	1	rs419291	5	131633355	rs419291	2014-12-10	24816252	Shin SY	2014-05-11	Nat Genet	www.ncbi.nlm.nih.gov/pubmed/24816252	An atlas of genetic influences on human blood metabolites.	Blood metabolite levels	7,824 European ancestry individuals	NA	5q31.1	SLC22A4	SLC22A4			ENSG00000197208	NA	NA	rs419291-T	rs419291	0	419291	intron_variant	0	0.37	3e-18	17.5229	(carnitine)	0.008	[0.006-0.01] unit increase	Affymetrix, Illumina [2100000] (imputed)	N
Carnitine	1	rs3843503	5	131638324	rs72795121	2020-09-21	32888493	Chen MH	2020-09-01	Cell	www.ncbi.nlm.nih.gov/pubmed/32888493	Trans-ethnic and Ancestry-Specific Blood-Cell Genetics in 746,667 Individuals from 5 Global Populations.	Basophil count	577,663 African American or Afro-Caribbean, African ancestry, European ancestry, East Asian ancestry, Hispanic or Latin American and South Asian ancestry individuals	NA	5q31.1	NR	SLC22A4			ENSG00000197208	NA	NA	rs72795121-A	rs72795121	0	72795121	intron_variant	0	0.39296	1e-09	9		NA		Affymetrix, Illumina [19905671] (imputed)	N
Carnitine	1	rs3843503	5	131652529	rs11950562	2014-12-10	24816252	Shin SY	2014-05-11	Nat Genet	www.ncbi.nlm.nih.gov/pubmed/24816252	An atlas of genetic influences on human blood metabolites.	Blood metabolite levels	7,824 European ancestry individuals	NA	5q31.1	SLC22A4	MIR3936HG, SLC22A4			ENSG00000233006, ENSG00000197208	NA	NA	rs11950562-A	rs11950562	0	11950562	intron_variant	0	0.52	2e-41	40.699	(isovalerylcarnitine)	0.036	[0.03-0.042] unit increase	Affymetrix, Illumina [2100000] (imputed)	N
Carnitine	1	rs3843503	5	131652529	rs11950562	2014-12-10	24816252	Shin SY	2014-05-11	Nat Genet	www.ncbi.nlm.nih.gov/pubmed/24816252	An atlas of genetic influences on human blood metabolites.	Blood metabolite levels	7,824 European ancestry individuals	NA	5q31.1	SLC22A4	MIR3936HG, SLC22A4			ENSG00000233006, ENSG00000197208	NA	NA	rs11950562-A	rs11950562	0	11950562	intron_variant	0	0.53	7e-11	10.1549	(homostachydrine)	0.03	[0.020-0.040] unit increase	Affymetrix, Illumina [2100000] (imputed)	N
Carnitine	1	rs3843503	5	131652529	rs11950562	2017-08-30	27863252	Astle WJ	2016-11-17	Cell	www.ncbi.nlm.nih.gov/pubmed/27863252	The Allelic Landscape of Human Blood Cell Trait Variation and Links to Common Complex Disease.	Mean platelet volume	164,454 European ancestry individuals	NA	5q31.1	AC034220.3, SLC22A4	MIR3936HG, SLC22A4			ENSG00000233006, ENSG00000197208	NA	NA	rs11950562-C	rs11950562	0	11950562	intron_variant	0	0.4766	3e-33	32.5229		0.0434324	[0.036-0.051] unit increase	Affymetrix [~ 2500000] (imputed)	N
Carnitine	1	rs419291	5	131656700	rs270602	2016-06-01	26068415	Draisma HHM	2015-06-12	Nat Commun	www.ncbi.nlm.nih.gov/pubmed/26068415	Genome-wide association study identifies novel genetic variants contributing to variation in blood metabolite levels.	Acylcarnitine levels	up to 7,478 European ancestry individuals	1,182 European ancestry individuals	5q31.1	SLC22A4, SLC22A5	MIR3936HG, SLC22A4			ENSG00000233006, ENSG00000197208	NA	NA	rs270602-T	rs270602	0	270602	intron_variant	0	0.3826	2e-15	14.699	(Acetylcarnitine)	0.0505	[0.038-0.063] unit increase	Affymetrix, Illumina [at least 296619] (imputed)	N
Carnitine	1	rs419291	5	131656997	rs270601	2016-06-01	26068415	Draisma HHM	2015-06-12	Nat Commun	www.ncbi.nlm.nih.gov/pubmed/26068415	Genome-wide association study identifies novel genetic variants contributing to variation in blood metabolite levels.	Acylcarnitine levels	up to 7,478 European ancestry individuals	1,182 European ancestry individuals	5q31.1	SLC22A4, SLC22A5	MIR3936HG, SLC22A4			ENSG00000233006, ENSG00000197208	NA	NA	rs270601-T	rs270601	0	270601	intron_variant	0	0.2979	8e-16	15.0969	(Octadecenoylcarnitine)	0.0433	[0.033-0.054] unit increase	Affymetrix, Illumina [at least 296619] (imputed)	N
Carnitine	1	rs419291	5	131660431	rs273914	2014-12-10	24816252	Shin SY	2014-05-11	Nat Genet	www.ncbi.nlm.nih.gov/pubmed/24816252	An atlas of genetic influences on human blood metabolites.	Blood metabolite levels	7,824 European ancestry individuals	NA	5q31.1	SLC22A4	SLC22A4, MIR3936HG			ENSG00000197208, ENSG00000233006	NA	NA	rs273914-A	rs273914	0	273914	intron_variant	0	0.37	3e-11	10.5229	(oleoylcarnitine)	0.023	[0.015-0.031] unit increase	Affymetrix, Illumina [2100000] (imputed)	N
Carnitine	1	rs419291	5	131661156	rs273913	2014-12-10	24816252	Shin SY	2014-05-11	Nat Genet	www.ncbi.nlm.nih.gov/pubmed/24816252	An atlas of genetic influences on human blood metabolites.	Blood metabolite levels	7,824 European ancestry individuals	NA	5q31.1	SLC22A4	MIR3936HG, SLC22A4			ENSG00000233006, ENSG00000197208	NA	NA	rs273913-T	rs273913	0	273913	intron_variant	0	0.38	1e-25	25	(3-dehydrocarnitine)	0.026	[0.02-0.032] unit increase	Affymetrix, Illumina [2100000] (imputed)	N
Carnitine	1	rs419291	5	131661156	rs273913	2018-09-12	23093944	Krumsiek J	2012-10-18	PLoS Genet	www.ncbi.nlm.nih.gov/pubmed/23093944	Mining the unknown: a systems approach to metabolite identification combining genetic and metabolic information.	Serum metabolite levels	1,678 European ancestry individuals	NA	5q31.1	PDLIM4, SLC22A4, SLC22A5	MIR3936HG, SLC22A4			ENSG00000233006, ENSG00000197208	NA	NA	rs273913-?	rs273913	0	273913	intron_variant	0	NR	2e-11	10.699	(3dehydrocarnitine)	0.0298	[NR] unit increase	Affymetrix [655658]	N
Carnitine	1	rs419291	5	131664531	rs200800380	2020-09-18	32888494	Vuckovic D	2020-09-01	Cell	www.ncbi.nlm.nih.gov/pubmed/32888494	The Polygenic and Monogenic Basis of Blood Traits and Diseases.	Platelet count	408,112 British individuals	NA	5q31.1	AC034220.3, SLC22A4	MIR3936HG, SLC22A4			ENSG00000233006, ENSG00000197208	NA	NA	rs200800380-C	rs200800380	0	200800380	intron_variant	0	0.539435	7e-09	8.1549		0.0150689	[0.01-0.0202] unit decrease	Affymetrix [93095623] (imputed)	N
Carnitine	1	rs419291	5	131665378	rs272889	2012-02-24	21886157	Suhre K	2011-08-31	Nature	www.ncbi.nlm.nih.gov/pubmed/21886157	Human metabolic individuality in biomedical and pharmaceutical research.	Metabolic traits	2,820 European ancestry individuals	NA	5q31.1	SLC22A4	SLC22A4, MIR3936HG			ENSG00000197208, ENSG00000233006	NA	NA	rs272889-A	rs272889	0	272889	intron_variant	0	0.37	7e-16	15.1549	(isovalerylcarnitine + 7 other traits)	0.084	[NR] unit increase	Affymetrix, Illumina [534665]	N
Carnitine	1	rs419291	5	131665378	rs272889	2014-12-10	24816252	Shin SY	2014-05-11	Nat Genet	www.ncbi.nlm.nih.gov/pubmed/24816252	An atlas of genetic influences on human blood metabolites.	Blood metabolite ratios	Up to 5,591 European ancestry individuals	Up to 1,767 European ancestry individuals	5q31.1	SLC22A4	SLC22A4, MIR3936HG			ENSG00000197208, ENSG00000233006	NA	NA	rs272889-A	rs272889	0	272889	intron_variant	0	0.37	3e-51	50.5229	(valine/isovalerylcarnitine)	0.039	[0.033-0.045] unit decrease	Affymetrix, Illumina [2100000] (imputed)	N
Carnitine	1	rs419291	5	131665378	rs272889	2018-09-12	23093944	Krumsiek J	2012-10-18	PLoS Genet	www.ncbi.nlm.nih.gov/pubmed/23093944	Mining the unknown: a systems approach to metabolite identification combining genetic and metabolic information.	Serum metabolite levels	1,678 European ancestry individuals	NA	5q31.1	SLC22A4, SLC22A5	SLC22A4, MIR3936HG			ENSG00000197208, ENSG00000233006	NA	NA	rs272889-?	rs272889	0	272889	intron_variant	0	NR	9e-15	14.0458	(isovalerylcarnitine)	0.04099	[NR] unit increase	Affymetrix [655658]	N
Carnitine	1	rs12777	5	131671662	rs10479002	2009-12-29	20031577	Danik JS	2009-04-01	Circ Cardiovasc Genet	www.ncbi.nlm.nih.gov/pubmed/20031577	Novel loci, including those related to Crohn disease, psoriasis, and inflammation, identified in a genome-wide association study of fibrinogen in 17 686 women: the Women's Genome Health Study.	Fibrinogen	17,686 European ancestry female individuals	NA	5q31.1	IRF1, SLC22A5, SLC22A4	MIR3936HG, SLC22A4			ENSG00000233006, ENSG00000197208	NA	NA	rs10479002-C	rs10479002	1	12777	synonymous_variant	0	0.04	1e-06	6		9.51	[NR] mg/dl increase	Illumina [337343]	N
Carnitine	1	rs12777	5	131671662	rs12777	2019-07-05	31152163	Wuttke M	2019-05-31	Nat Genet	www.ncbi.nlm.nih.gov/pubmed/31152163	A catalog of genetic loci associated with kidney function from analyses of a million individuals.	Estimated glomerular filtration rate	567,460 European ancestry individuals, 165,726 East Asian ancestry individuals, 13,842 African American individuals, 13,359 South Asian ancestry individuals, 4,961 Hispanic individuals	216,518 European ancestry individuals, 64,204 non-Hispanic black individuals	5q31.1	SLC22A4	MIR3936HG, SLC22A4			ENSG00000233006, ENSG00000197208	NA	NA	rs12777-C	rs12777	0	12777	synonymous_variant	0	0.9586	9e-11	10.0458		0.005	[0.0032-0.0068] unit increase	Affymetrix, Illumina [8221591] (imputed)	N
Carnitine	1	rs12777	5	131671662	rs12777	2016-10-05	26561523	de Vries PS	2015-11-10	Hum Mol Genet	www.ncbi.nlm.nih.gov/pubmed/26561523	A meta-analysis of 120 246 individuals identifies 18 new loci for fibrinogen concentration.	Fibrinogen levels	120,246 European ancestry individuals	NA	5q31.1	SLC22A4	MIR3936HG, SLC22A4			ENSG00000233006, ENSG00000197208	NA	NA	rs12777-G	rs12777	0	12777	synonymous_variant	0	0.044	9e-27	26.0458		0.024	NR unit increase	Affymetrix, Illumina [~ 10700000] (imputed)	N
Carnitine	1	rs12777	5	131671662	rs12777	2021-07-09	33031748	Feofanova EV	2020-10-01	Am J Hum Genet	www.ncbi.nlm.nih.gov/pubmed/33031748	A Genome-wide Association Study Discovers 46 Loci of the Human Metabolome in the Hispanic Community Health Study/Study of Latinos.	Serum metabolite levels	3,926 Hispanic/Latino individuals	NA	5q31.1	SLC22A4	MIR3936HG, SLC22A4			ENSG00000233006, ENSG00000197208	NA	NA	rs12777-C	rs12777	0	12777	synonymous_variant	0	0.975166	5e-14	13.301	(tryptophan betaine)	0.522	[0.39-0.66] unit increase	Illumina [13039987] (imputed)	N
Carnitine	1	rs12777	5	131671662	rs12777	2019-02-08	30595370	Kichaev G	2018-12-27	Am J Hum Genet	www.ncbi.nlm.nih.gov/pubmed/30595370	Leveraging Polygenic Functional Enrichment to Improve GWAS Power.	Red cell distribution width	approximately 445,000 European ancestry individuals	NA	5q31.1		MIR3936HG, SLC22A4			ENSG00000233006, ENSG00000197208	NA	NA	rs12777-?	rs12777	0	12777	synonymous_variant	0	NR	4e-09	8.39794		NA		NR [~ 8900000] (imputed)	N
Carnitine	1	rs3843503	5	131677047	rs11242109	2020-09-21	32888493	Chen MH	2020-09-01	Cell	www.ncbi.nlm.nih.gov/pubmed/32888493	Trans-ethnic and Ancestry-Specific Blood-Cell Genetics in 746,667 Individuals from 5 Global Populations.	Monocyte count	521,594 European ancestry individuals	NA	5q31.1	NR	SLC22A4, MIR3936HG			ENSG00000197208, ENSG00000233006	NA	NA	rs11242109-T	rs11242109	0	11242109	intron_variant	0	0.478171	5e-33	32.301		0.022463	[0.019-0.026] SD unit decrease	Affymetrix, Illumina [50262088] (imputed)	N
Carnitine	1	rs3843503	5	131677047	rs11242109	2021-07-09	33031748	Feofanova EV	2020-10-01	Am J Hum Genet	www.ncbi.nlm.nih.gov/pubmed/33031748	A Genome-wide Association Study Discovers 46 Loci of the Human Metabolome in the Hispanic Community Health Study/Study of Latinos.	Serum metabolite levels	3,926 Hispanic/Latino individuals	NA	5q31.1	LOC553103	SLC22A4, MIR3936HG			ENSG00000197208, ENSG00000233006	NA	NA	rs11242109-G	rs11242109	0	11242109	intron_variant	0	0.645469	5e-13	12.301	(hexanoylcarnitine (C6))	0.177	[0.13-0.22] unit increase	Illumina [13039987] (imputed)	N
Carnitine	1	rs3843503	5	131677047	rs11242109	2020-09-21	32888493	Chen MH	2020-09-01	Cell	www.ncbi.nlm.nih.gov/pubmed/32888493	Trans-ethnic and Ancestry-Specific Blood-Cell Genetics in 746,667 Individuals from 5 Global Populations.	White blood cell count	562,243 European ancestry individuals	NA	5q31.1	NR	SLC22A4, MIR3936HG			ENSG00000197208, ENSG00000233006	NA	NA	rs11242109-T	rs11242109	0	11242109	intron_variant	0	0.477227	5e-72	71.301		0.033069	[0.029-0.037] SD unit decrease	Affymetrix, Illumina [50601830] (imputed)	N
Carnitine	1	rs3843503	5	131677642	rs10075801	2017-08-30	27863252	Astle WJ	2016-11-17	Cell	www.ncbi.nlm.nih.gov/pubmed/27863252	The Allelic Landscape of Human Blood Cell Trait Variation and Links to Common Complex Disease.	Sum neutrophil eosinophil counts	170,384 European ancestry individuals	NA	5q31.1	AC034220.3, SLC22A4	MIR3936HG, SLC22A4			ENSG00000233006, ENSG00000197208	NA	NA	rs10075801-G	rs10075801	0	10075801	intron_variant	0	0.4855	4e-22	21.3979		0.0350994	[0.028-0.042] unit decrease	Affymetrix [~ 2500000] (imputed)	N
Carnitine	1	rs3843503	5	131677642	rs10075801	2017-08-30	27863252	Astle WJ	2016-11-17	Cell	www.ncbi.nlm.nih.gov/pubmed/27863252	The Allelic Landscape of Human Blood Cell Trait Variation and Links to Common Complex Disease.	Granulocyte count	169,822 European ancestry individuals	NA	5q31.1	AC034220.3, SLC22A4	MIR3936HG, SLC22A4			ENSG00000233006, ENSG00000197208	NA	NA	rs10075801-G	rs10075801	0	10075801	intron_variant	0	0.4855	8e-23	22.0969		0.0357169	[0.029-0.043] unit decrease	Affymetrix [~ 2500000] (imputed)	N
Carnitine	1	rs3843503	5	131677642	rs10075801	2017-08-30	27863252	Astle WJ	2016-11-17	Cell	www.ncbi.nlm.nih.gov/pubmed/27863252	The Allelic Landscape of Human Blood Cell Trait Variation and Links to Common Complex Disease.	White blood cell count	172,435 European ancestry individuals	NA	5q31.1	AC034220.3, SLC22A4	MIR3936HG, SLC22A4			ENSG00000233006, ENSG00000197208	NA	NA	rs10075801-G	rs10075801	0	10075801	intron_variant	0	0.4856	7e-26	25.1549		0.0381681	[0.031-0.045] unit decrease	Affymetrix [~ 2500000] (imputed)	N
Carnitine	1	rs3843503	5	131677642	rs10075801	2017-08-30	27863252	Astle WJ	2016-11-17	Cell	www.ncbi.nlm.nih.gov/pubmed/27863252	The Allelic Landscape of Human Blood Cell Trait Variation and Links to Common Complex Disease.	Myeloid white cell count	169,219 European ancestry individuals	NA	5q31.1	AC034220.3, SLC22A4	MIR3936HG, SLC22A4			ENSG00000233006, ENSG00000197208	NA	NA	rs10075801-G	rs10075801	0	10075801	intron_variant	0	0.4855	5e-25	24.301		0.0376138	[0.03-0.045] unit decrease	Affymetrix [~ 2500000] (imputed)	N
Carnitine	1	rs3843503	5	131677642	rs10075801	2017-08-30	27863252	Astle WJ	2016-11-17	Cell	www.ncbi.nlm.nih.gov/pubmed/27863252	The Allelic Landscape of Human Blood Cell Trait Variation and Links to Common Complex Disease.	Neutrophil count	170,702 European ancestry individuals	NA	5q31.1	AC034220.3, SLC22A4	MIR3936HG, SLC22A4			ENSG00000233006, ENSG00000197208	NA	NA	rs10075801-G	rs10075801	0	10075801	intron_variant	0	0.4855	8e-16	15.0969		0.0291547	[0.022-0.036] unit decrease	Affymetrix [~ 2500000] (imputed)	N
Carnitine	1	rs3843503	5	131677642	rs10075801	2017-08-30	27863252	Astle WJ	2016-11-17	Cell	www.ncbi.nlm.nih.gov/pubmed/27863252	The Allelic Landscape of Human Blood Cell Trait Variation and Links to Common Complex Disease.	Sum basophil neutrophil counts	170,143 European ancestry individuals	NA	5q31.1	AC034220.3, SLC22A4	MIR3936HG, SLC22A4			ENSG00000233006, ENSG00000197208	NA	NA	rs10075801-G	rs10075801	0	10075801	intron_variant	0	0.4855	2e-16	15.699		0.0298519	[0.023-0.037] unit decrease	Affymetrix [~ 2500000] (imputed)	N
Carnitine	1	rs419291	5	131677997	rs272869	2014-12-10	24816252	Shin SY	2014-05-11	Nat Genet	www.ncbi.nlm.nih.gov/pubmed/24816252	An atlas of genetic influences on human blood metabolites.	Blood metabolite levels	7,824 European ancestry individuals	NA	5q31.1	SLC22A4	MIR3936HG, SLC22A4			ENSG00000233006, ENSG00000197208	NA	NA	rs272869-A	rs272869	0	272869	intron_variant	0	0.37	1e-11	11	(hexanoylcarnitine)	0.022	[0.016-0.028] unit increase	Affymetrix, Illumina [2100000] (imputed)	N
Carnitine	1	rs419291	5	131677997	rs272869	2017-05-23	25673412	Shungin D	2015-02-12	Nature	www.ncbi.nlm.nih.gov/pubmed/25673412	New genetic loci link adipose and insulin biology to body fat distribution.	Waist circumference adjusted for body mass index	up to 56,910 European ancestry men, up to 86,570 European ancestry women	up to 36,570 European ancestry men, 30,172 European ancestry women, 915 Filipino ancestry men, 735 Filipino ancestry women, 2,351 African American/Afro-Caribbean ancestry men, 6,258 African American/Afro-Caribbean ancestry women, 2,285 South Asian ancestry men, 506 South Asian ancestry women, 195 Seychellois ancestry men, 266 Seychellois ancestry women	5q31.1	SLC22A4	MIR3936HG, SLC22A4			ENSG00000233006, ENSG00000197208	NA	NA	rs272869-A	rs272869	0	272869	intron_variant	0	0.4038	2e-07	6.69897	(EA, men)	0.025	[0.016-0.034] unit decrease	Affymetrix, Illumina, Perlegen [up to 2542447] (imputed)	N
Carnitine	1	rs419291	5	131677997	rs272869	2017-05-23	25673412	Shungin D	2015-02-12	Nature	www.ncbi.nlm.nih.gov/pubmed/25673412	New genetic loci link adipose and insulin biology to body fat distribution.	Waist circumference adjusted for body mass index	up to 56,910 European ancestry men, up to 86,570 European ancestry women	up to 36,570 European ancestry men, 30,172 European ancestry women, 915 Filipino ancestry men, 735 Filipino ancestry women, 2,351 African American/Afro-Caribbean ancestry men, 6,258 African American/Afro-Caribbean ancestry women, 2,285 South Asian ancestry men, 506 South Asian ancestry women, 195 Seychellois ancestry men, 266 Seychellois ancestry women	5q31.1	SLC22A4	MIR3936HG, SLC22A4			ENSG00000233006, ENSG00000197208	NA	NA	rs272869-A	rs272869	0	272869	intron_variant	0	0.4038	7e-10	9.1549	(EA)	0.0212	[0.015-0.028] unit decrease	Affymetrix, Illumina, Perlegen [up to 2542447] (imputed)	N
Carnitine	1	rs419291	5	131677997	rs272869	2017-08-10	28443625	Justice AE	2017-04-26	Nat Commun	www.ncbi.nlm.nih.gov/pubmed/28443625	Genome-wide meta-analysis of 241,258 adults accounting for smoking behaviour identifies novel loci for obesity traits.	Waist circumference adjusted for BMI (adjusted for smoking behaviour)	97,400 European ancestry women, 63,892 European ancestry men, 5,829 European ancestry individuals, 10,500 African American/Afro-Caribbean ancestry women, 2,706 African American/Afro-Caribbean ancestry men, 1,030 Indian Asian ancestry women, 7,648 Indian Asian ancestry men, 1,793 Filipino ancestry women, 2,944 Hispanic/Latino ancestry women, 1,764 Hispanic/Latino ancestry men	21,496 European ancestry women, 24,385 European ancestry men, 118,364 European ancestry individuals, 2,326 African American/Afro-Caribbean ancestry women, 855 African American/Afro-Caribbean ancestry men	5q31.1	SLC22A4	MIR3936HG, SLC22A4			ENSG00000233006, ENSG00000197208	NA	NA	rs272869-A	rs272869	0	272869	intron_variant	0	0.4005	2e-08	7.69897		0.0194	[0.013-0.026] unit decrease	Affymetrix, Illumina, Perlegen [up to 2800000] (imputed)	N
Carnitine	1	rs419291	5	131677997	rs272869	2017-08-10	28443625	Justice AE	2017-04-26	Nat Commun	www.ncbi.nlm.nih.gov/pubmed/28443625	Genome-wide meta-analysis of 241,258 adults accounting for smoking behaviour identifies novel loci for obesity traits.	Waist circumference adjusted for BMI in non-smokers	77,113 European ancestry women, 47,319 European ancestry men, 4,856 European ancestry individuals, 8,799 African American/Afro-Caribbean ancestry women, 1,803 African American/Afro-Caribbean ancestry men, 1,020 Indian Asian ancestry women, 6,691 Indian Asian ancestry men, 1,526 Filipino ancestry women, 2,469 Hispanic/Latino ancestry women, 1,318 Hispanic/Latino ancestry men	16,011 European ancestry women, 17,912 European ancestry men, 105,218 European ancestry individuals, 2,073 African American/Afro-Caribbean ancestry women, 647 African American/Afro-Caribbean ancestry men	5q31.1	SLC22A4	MIR3936HG, SLC22A4			ENSG00000233006, ENSG00000197208	NA	NA	rs272869-A	rs272869	0	272869	intron_variant	0	0.4005	2e-07	6.69897		0.0205	[0.013-0.028] unit decrease	Affymetrix, Illumina, Perlegen [up to 2800000] (imputed)	N
Carnitine	1	rs419291	5	131677997	rs272869	2017-08-10	28443625	Justice AE	2017-04-26	Nat Commun	www.ncbi.nlm.nih.gov/pubmed/28443625	Genome-wide meta-analysis of 241,258 adults accounting for smoking behaviour identifies novel loci for obesity traits.	Waist circumference adjusted for BMI (joint analysis main effects and smoking interaction)	97,400 European ancestry women, 63,892 European ancestry men, 5,829 European ancestry individuals, 10,500 African American/Afro-Caribbean ancestry women, 2,706 African American/Afro-Caribbean ancestry men, 1,030 Indian Asian ancestry women, 7,648 Indian Asian ancestry men, 1,793 Filipino ancestry women, 2,944 Hispanic/Latino ancestry women, 1,764 Hispanic/Latino ancestry men	21,496 European ancestry women, 24,385 European ancestry men, 118,364 European ancestry individuals, 2,326 African American/Afro-Caribbean ancestry women, 855 African American/Afro-Caribbean ancestry men	5q31.1	SLC22A4	MIR3936HG, SLC22A4			ENSG00000233006, ENSG00000197208	NA	NA	rs272869-A	rs272869	0	272869	intron_variant	0	0.4005	2e-08	7.69897		NA		Affymetrix, Illumina, Perlegen [up to 2800000] (imputed)	N
Carnitine	1	rs3843503	5	131686146	rs10058074	2013-09-12	23563607	Berndt SI	2013-04-07	Nat Genet	www.ncbi.nlm.nih.gov/pubmed/23563607	Genome-wide meta-analysis identifies 11 new loci for anthropometric traits and provides insights into genetic architecture.	Height	8,097 European ancestry tall individuals, 8,099 European ancestry short individuals	4,872 European ancestry tall individuals, 4,831 European ancestry short individuals	5q31.1	FLJ44796	MIR3936HG			ENSG00000233006	NA	NA	rs10058074-A	rs10058074	0	10058074	intron_variant	0	0.45	4e-12	11.3979		1.15	[NR]	Affymetrix, Illumina [~ 2800000] (imputed)	N
Carnitine	1	rs3843503	5	131686146	rs10058074	2017-08-30	27863252	Astle WJ	2016-11-17	Cell	www.ncbi.nlm.nih.gov/pubmed/27863252	The Allelic Landscape of Human Blood Cell Trait Variation and Links to Common Complex Disease.	Platelet count	166,066 European ancestry individuals	NA	5q31.1	AC034220.3	MIR3936HG			ENSG00000233006	NA	NA	rs10058074-A	rs10058074	0	10058074	intron_variant	0	0.4743	3e-18	17.5229		0.0317033	[0.025-0.039] unit decrease	Affymetrix [~ 2500000] (imputed)	N
Carnitine	1	rs3843503	5	131686146	rs10058074	2020-09-21	32888493	Chen MH	2020-09-01	Cell	www.ncbi.nlm.nih.gov/pubmed/32888493	Trans-ethnic and Ancestry-Specific Blood-Cell Genetics in 746,667 Individuals from 5 Global Populations.	White blood cell count	746,667 African American or Afro-Caribbean, African ancestry, European ancestry, East Asian ancestry, Hispanic or Latin American and South Asian ancestry individuals	NA	5q31.1	NR	MIR3936HG			ENSG00000233006	NA	NA	rs10058074-A	rs10058074	0	10058074	intron_variant	0	0.362436	4e-71	70.3979		NA		Affymetrix, Illumina [24649327] (imputed)	N
Carnitine	1	rs3843503	5	131694077	rs4705938	2019-02-08	30595370	Kichaev G	2018-12-27	Am J Hum Genet	www.ncbi.nlm.nih.gov/pubmed/30595370	Leveraging Polygenic Functional Enrichment to Improve GWAS Power.	Lung function (FVC)	approximately 372,000 European ancestry individuals	NA	5q31.1		MIR3936HG			ENSG00000233006	NA	NA	rs4705938-?	rs4705938	0	4705938	intron_variant	0	NR	4e-17	16.3979		NA		NR [~ 8900000] (imputed)	N
Carnitine	1	rs3843503	5	131694077	rs4705938	2021-01-29	33199917	Bakker MK	2020-11-16	Nat Genet	www.ncbi.nlm.nih.gov/pubmed/33199917	Genome-wide association study of intracranial aneurysms identifies 17 risk loci and genetic overlap with clinical risk factors.	Intracranial aneurysm	7,495 European ancestry cases, 71,934 European ancestry controls	NA	5q31.1	SLC22A5, SLC22A4, P4HA2	MIR3936HG			ENSG00000233006	NA	NA	rs4705938-T	rs4705938	0	4705938	intron_variant	0	0.5494	3e-10	9.52288		0.1198	[0.083-0.157] unit increase	Affymetrix, Illumina [4471083] (imputed)	N
Carnitine	1	rs3843503	5	131694077	rs4705938	2021-01-29	33199917	Bakker MK	2020-11-16	Nat Genet	www.ncbi.nlm.nih.gov/pubmed/33199917	Genome-wide association study of intracranial aneurysms identifies 17 risk loci and genetic overlap with clinical risk factors.	Intracranial aneurysm	7,495 European ancestry cases, 3,259 East Asian ancestry cases, 71,934 European ancestry controls, 234,948 East Asian ancestry controls	NA	5q31.1	SLC22A5, SLC22A4, P4HA2	MIR3936HG			ENSG00000233006	NA	NA	rs4705938-T	rs4705938	0	4705938	intron_variant	0	0.549	3e-10	9.52288		0.12	[0.083-0.157] unit increase	Affymetrix, Illumina [3527309] (imputed)	N
Carnitine	1	rs419291	5	131699867	rs274546	2012-10-24	20881960	Lango Allen H	2010-09-29	Nature	www.ncbi.nlm.nih.gov/pubmed/20881960	Hundreds of variants clustered in genomic loci and biological pathways affect human height.	Height	133,653 European ancestry individuals	50,074 European ancestry individuals	5q31.1	SLC22A5	MIR3936HG			ENSG00000233006	NA	NA	rs274546-A	rs274546	0	274546	intron_variant	0	0.4	7e-16	15.1549		0.029	[NR] unit decrease	Affymetrix, Illumina [2834208] (imputed)	N
Carnitine	1	rs3843503	5	131705458	rs2631367	2021-07-09	33031748	Feofanova EV	2020-10-01	Am J Hum Genet	www.ncbi.nlm.nih.gov/pubmed/33031748	A Genome-wide Association Study Discovers 46 Loci of the Human Metabolome in the Hispanic Community Health Study/Study of Latinos.	Serum metabolite levels	3,926 Hispanic/Latino individuals	1,509 European ancestry individuals	5q31.1	LOC553103	MIR3936HG, SLC22A5			ENSG00000233006, ENSG00000197375	NA	NA	rs2631367-C	rs2631367	0	2631367	5_prime_UTR_variant	0	0.363373	7e-11	10.1549	(2-methylbutyrylcarnitine (C5))	0.157	[0.11-0.2] unit decrease	Illumina [13039987] (imputed)	N
Carnitine	1	rs3843503	5	131705458	rs2631367	2021-07-09	33031748	Feofanova EV	2020-10-01	Am J Hum Genet	www.ncbi.nlm.nih.gov/pubmed/33031748	A Genome-wide Association Study Discovers 46 Loci of the Human Metabolome in the Hispanic Community Health Study/Study of Latinos.	Serum metabolite levels	3,926 Hispanic/Latino individuals	NA	5q31.1	LOC553103	MIR3936HG, SLC22A5			ENSG00000233006, ENSG00000197375	NA	NA	rs2631367-C	rs2631367	0	2631367	5_prime_UTR_variant	0	0.363373	7e-11	10.1549	(2-methylbutyrylcarnitine (C5))	0.157	[0.11-0.2] unit decrease	Illumina [13039987] (imputed)	N
Carnitine	1	rs3843503	5	131705458	rs2631367	2020-09-21	32888493	Chen MH	2020-09-01	Cell	www.ncbi.nlm.nih.gov/pubmed/32888493	Trans-ethnic and Ancestry-Specific Blood-Cell Genetics in 746,667 Individuals from 5 Global Populations.	Monocyte count	639,696 African American or Afro-Caribbean, African ancestry, European ancestry, East Asian ancestry, Hispanic or Latin American and South Asian ancestry individuals	NA	5q31.1	NR	MIR3936HG, SLC22A5			ENSG00000233006, ENSG00000197375	NA	NA	rs2631367-G	rs2631367	0	2631367	5_prime_UTR_variant	0	0.59868	6e-31	30.2218		NA		Affymetrix, Illumina [23467995] (imputed)	N
Carnitine	1	rs3843503	5	131705458	rs2631367	2020-09-21	32888493	Chen MH	2020-09-01	Cell	www.ncbi.nlm.nih.gov/pubmed/32888493	Trans-ethnic and Ancestry-Specific Blood-Cell Genetics in 746,667 Individuals from 5 Global Populations.	Mean platelet volume	484,042 African American or Afro-Caribbean, African ancestry, European ancestry, East Asian ancestry, Hispanic or Latin American and South Asian ancestry individuals	NA	5q31.1	NR	MIR3936HG, SLC22A5			ENSG00000233006, ENSG00000197375	NA	NA	rs2631367-C	rs2631367	0	2631367	5_prime_UTR_variant	0	0.46867	6e-111	110.222		NA		Affymetrix, Illumina [17210439] (imputed)	N
Carnitine	1	rs3843503	5	131705458	rs2631367	2020-09-21	32888493	Chen MH	2020-09-01	Cell	www.ncbi.nlm.nih.gov/pubmed/32888493	Trans-ethnic and Ancestry-Specific Blood-Cell Genetics in 746,667 Individuals from 5 Global Populations.	Mean platelet volume	460,935 European ancestry individuals	NA	5q31.1	NR	MIR3936HG, SLC22A5			ENSG00000233006, ENSG00000197375	NA	NA	rs2631367-C	rs2631367	0	2631367	5_prime_UTR_variant	0	0.477469	5e-109	108.301		0.042603	[0.039-0.046] SD unit increase	Affymetrix, Illumina [49660172] (imputed)	N
Carnitine	1	rs3843503	5	131705458	rs2631367	2020-09-18	32888494	Vuckovic D	2020-09-01	Cell	www.ncbi.nlm.nih.gov/pubmed/32888494	The Polygenic and Monogenic Basis of Blood Traits and Diseases.	Monocyte count	408,112 British individuals	NA	5q31.1	SLC22A5	MIR3936HG, SLC22A5			ENSG00000233006, ENSG00000197375	NA	NA	rs2631367-C	rs2631367	0	2631367	5_prime_UTR_variant	0	0.478256	5e-25	24.301		0.0229615	[0.019-0.027] unit increase	Affymetrix [93095623] (imputed)	N
Carnitine	1	rs3843503	5	131705458	rs2631367	2020-09-18	32888494	Vuckovic D	2020-09-01	Cell	www.ncbi.nlm.nih.gov/pubmed/32888494	The Polygenic and Monogenic Basis of Blood Traits and Diseases.	White blood cell count	408,112 British individuals	NA	5q31.1	SLC22A5	MIR3936HG, SLC22A5			ENSG00000233006, ENSG00000197375	NA	NA	rs2631367-G	rs2631367	0	2631367	5_prime_UTR_variant	0	0.521768	2e-40	39.699		0.0308183	[0.026-0.035] unit increase	Affymetrix [93095623] (imputed)	N
Carnitine	1	rs3843503	5	131705458	rs2631367	2019-02-08	30595370	Kichaev G	2018-12-27	Am J Hum Genet	www.ncbi.nlm.nih.gov/pubmed/30595370	Leveraging Polygenic Functional Enrichment to Improve GWAS Power.	White blood cell count	approximately 444,000 European ancestry individuals	NA	5q31.1		MIR3936HG, SLC22A5			ENSG00000233006, ENSG00000197375	NA	NA	rs2631367-?	rs2631367	0	2631367	5_prime_UTR_variant	0	NR	2e-56	55.699		NA		NR [~ 8900000] (imputed)	N
Carnitine	1	rs419291	5	131707095	rs2631363	2021-07-09	33031748	Feofanova EV	2020-10-01	Am J Hum Genet	www.ncbi.nlm.nih.gov/pubmed/33031748	A Genome-wide Association Study Discovers 46 Loci of the Human Metabolome in the Hispanic Community Health Study/Study of Latinos.	Serum metabolite levels	3,926 Hispanic/Latino individuals	1,509 European ancestry individuals	5q31.1	SLC22A5	SLC22A5			ENSG00000197375	NA	NA	rs2631363-A	rs2631363	0	2631363	intron_variant	0	0.664035	2e-14	13.699	(ergothioneine)	0.168	[0.12-0.21] unit increase	Illumina [13039987] (imputed)	N
Carnitine	1	rs419291	5	131707095	rs2631363	2021-07-09	33031748	Feofanova EV	2020-10-01	Am J Hum Genet	www.ncbi.nlm.nih.gov/pubmed/33031748	A Genome-wide Association Study Discovers 46 Loci of the Human Metabolome in the Hispanic Community Health Study/Study of Latinos.	Serum metabolite levels	3,926 Hispanic/Latino individuals	NA	5q31.1	SLC22A5	SLC22A5			ENSG00000197375	NA	NA	rs2631363-A	rs2631363	0	2631363	intron_variant	0	0.664035	2e-14	13.699	(ergothioneine)	0.168	[0.12-0.21] unit increase	Illumina [13039987] (imputed)	N
Carnitine	1	rs3843503	5	131707429	rs2631360	2020-09-18	32888494	Vuckovic D	2020-09-01	Cell	www.ncbi.nlm.nih.gov/pubmed/32888494	The Polygenic and Monogenic Basis of Blood Traits and Diseases.	Mean platelet volume	408,112 British individuals	NA	5q31.1	SLC22A5	SLC22A5			ENSG00000197375	NA	NA	rs2631360-A	rs2631360	0	2631360	intron_variant	0	0.520769	6e-78	77.2218		0.0418638	[0.037-0.046] unit decrease	Affymetrix [93095623] (imputed)	N
Carnitine	1	rs3843503	5	131708877	rs10060615	2019-03-07	30578418	Giri A	2018-12-21	Nat Genet	www.ncbi.nlm.nih.gov/pubmed/30578418	Trans-ethnic association study of blood pressure determinants in over 750,000 individuals.	Diastolic blood pressure	365,998 European ancestry individuals, 63,490 African ancestry individuals, 22,802 Hispanic individuals, 4,792 Asian ancestry individuals, 2,695 Native American ancestry individuals	299,024 European ancestry individuals, 17,277 individuals	5q31.1	SLC22A5	SLC22A5			ENSG00000197375	NA	NA	rs10060615-C	rs10060615	0	10060615	intron_variant	0	0.5313	6e-09	8.22185		0.1483	[0.098-0.198] mmHg increase	Affymetrix [NR] (imputed)	N
Carnitine	1	rs419291	5	131714409	rs274567	2014-12-10	24816252	Shin SY	2014-05-11	Nat Genet	www.ncbi.nlm.nih.gov/pubmed/24816252	An atlas of genetic influences on human blood metabolites.	Blood metabolite levels	7,824 European ancestry individuals	NA	5q31.1	SLC22A4	SLC22A5			ENSG00000197375	NA	NA	rs274567-T	rs274567	0	274567	non_coding_transcript_exon_variant	0	0.37	3e-12	11.5229	(acetylcarnitine)	0.018	[0.012-0.024] unit increase	Affymetrix, Illumina [2100000] (imputed)	N
Carnitine	1	rs419291	5	131721204	rs274557	2014-11-15	24823311	Guan W	2014-05-13	Circ Cardiovasc Genet	www.ncbi.nlm.nih.gov/pubmed/24823311	Genome-wide association study of plasma N6 polyunsaturated fatty acids within the cohorts for heart and aging research in genomic epidemiology consortium.	Plasma omega-6 polyunsaturated fatty acid levels (arachidonic acid)	8,631 European ancestry individuals	NA	5q31.1	SLC22A5	SLC22A5			ENSG00000197375	NA	NA	rs274557-T	rs274557	0	274557	intron_variant	0	0.599	4e-06	5.39794		0.14	[NR] unit increase	Affymetrix, Illumina [~ 2500000] (imputed)	N
Carnitine	1	rs419291	5	131722951	rs274555	2019-02-08	30593698	Hubel C	2018-12-28	Am J Med Genet B Neuropsychiatr Genet	www.ncbi.nlm.nih.gov/pubmed/30593698	Genomics of body fat percentage may contribute to sex bias in anorexia nervosa.	Fat-free mass	70,700 European ancestry female individuals, 85,261 European ancestry male individuals	NA	5q31.1	NR	SLC22A5			ENSG00000197375	NA	NA	rs274555-?	rs274555	0	274555	intron_variant	0	NR	2e-16	15.699		0.18633	[0.14-0.23] unit decrease	Affymetrix [7794483] (imputed)	N
Carnitine	1	rs419291	5	131722951	rs274555	2019-02-08	30593698	Hubel C	2018-12-28	Am J Med Genet B Neuropsychiatr Genet	www.ncbi.nlm.nih.gov/pubmed/30593698	Genomics of body fat percentage may contribute to sex bias in anorexia nervosa.	Fat-free mass	70,700 European ancestry female individuals, 85,261 European ancestry male individuals	NA	5q31.1	NR	SLC22A5			ENSG00000197375	NA	NA	rs274555-?	rs274555	0	274555	intron_variant	0	NR	8e-09	8.09691	(female)	0.14208	[0.094-0.19] unit decrease	Affymetrix [7794483] (imputed)	N
Carnitine	1	rs419291	5	131722951	rs274555	2019-02-08	30593698	Hubel C	2018-12-28	Am J Med Genet B Neuropsychiatr Genet	www.ncbi.nlm.nih.gov/pubmed/30593698	Genomics of body fat percentage may contribute to sex bias in anorexia nervosa.	Fat-free mass	70,700 European ancestry female individuals, 85,261 European ancestry male individuals	NA	5q31.1	NR	SLC22A5			ENSG00000197375	NA	NA	rs274555-?	rs274555	0	274555	intron_variant	0	NR	6e-10	9.22185	(male)	0.22148	[0.15-0.29] unit decrease	Affymetrix [7794483] (imputed)	N
Carnitine	1	rs274547	5	131724950	rs274554	2020-01-09	23823483	Rhee EP	2013-07-02	Cell Metab	www.ncbi.nlm.nih.gov/pubmed/23823483	A genome-wide association study of the human metabolome in a community-based cohort.	Metabolite levels	2,076 European ancestry individuals	NA	5q31.1	LOC441108	SLC22A5			ENSG00000197375	NA	NA	rs274554-?	rs274554	0	274554	non_coding_transcript_exon_variant	0	NR	5e-06	5.30103	(carnitine)	0.210812	[0.12-0.3] unit decrease	Affymetrix [at least 2500000] (imputed)	N
Carnitine	1	rs274547	5	131739433	rs6893782	2016-06-01	26068415	Draisma HHM	2015-06-12	Nat Commun	www.ncbi.nlm.nih.gov/pubmed/26068415	Genome-wide association study identifies novel genetic variants contributing to variation in blood metabolite levels.	Acylcarnitine levels	up to 7,478 European ancestry individuals	1,182 European ancestry individuals	5q31.1	SLC22A4, SLC22A5	SLC22A5 - IRF1-AS1	ENSG00000197375	ENSG00000197536		8128	6895	rs6893782-A	rs6893782	0	6893782	intergenic_variant	1	0.8273	1e-17	17	(Carnitine)	0.0449	[0.035-0.055] unit increase	Affymetrix, Illumina [at least 296619] (imputed)	N
Carnitine	1	rs274547	5	131741696	rs2405522	2014-12-10	24816252	Shin SY	2014-05-11	Nat Genet	www.ncbi.nlm.nih.gov/pubmed/24816252	An atlas of genetic influences on human blood metabolites.	Blood metabolite levels	7,824 European ancestry individuals	NA	5q31.1	SLC22A4	SLC22A5 - IRF1-AS1	ENSG00000197375	ENSG00000197536		10391	4632	rs2405522-A	rs2405522	0	2405522	intergenic_variant	1	0.17	4e-29	28.3979	(tryptophan betaine )	0.126	[0.1-0.15] unit decrease	Affymetrix, Illumina [2100000] (imputed)	N
Carnitine	1	rs274547	5	131742228	rs6596075	2008-06-16	17554300	Wellcome Trust Case Control Consortium	2007-06-07	Nature	www.ncbi.nlm.nih.gov/pubmed/17554300	Genome-wide association study of 14,000 cases of seven common diseases and 3,000 shared controls.	Crohn's disease	1,748 European ancestry cases, 2,938 European ancestry controls	(see Parkes 2007)	5q31.1	intergenic	SLC22A5 - IRF1-AS1	ENSG00000197375	ENSG00000197536		10923	4100	rs6596075-C	rs6596075	0	6596075	intergenic_variant	1	0.17	3e-06	5.52288		1.55	[1.00-2.39]	Affymetrix [469557]	N
Carnitine	1	rs12777	5	131755477	rs4451042	2021-08-24	33437055	Panyard DJ	2021-01-12	Commun Biol	www.ncbi.nlm.nih.gov/pubmed/33437055	Cerebrospinal fluid metabolomics identifies 19 brain-related phenotype associations.	Tryptophan betaine levels	291 European ancestry individuals	NA	5q31.1		IRF1-AS1, LINC02863			ENSG00000197536, ENSG00000238160	NA	NA	rs4451042-T	rs4451042	0	4451042	intron_variant	0	0.9515	5e-11	10.301		0.5353	unit increase	Illumina [7049691] (imputed)	N
Carnitine	1	rs12777	5	131756058	rs11242111	2014-03-14	23969696	Sabater-Lleal M	2013-08-22	Circulation	www.ncbi.nlm.nih.gov/pubmed/23969696	Multiethnic meta-analysis of genome-wide association studies in >100 000 subjects identifies 23 fibrinogen-associated Loci but no strong evidence of a causal association between circulating fibrinogen and cardiovascular disease.	Fibrinogen	91,323 European ancestry individuals	8,423 African American individuals, 1,447 Hispanic individuals	5q31.1	C5orf56, IRF1	LINC02863, IRF1-AS1			ENSG00000238160, ENSG00000197536	NA	NA	rs11242111-A	rs11242111	0	11242111	intron_variant	0	0.05	2e-21	20.699	(EA)	0.023	[0.019-0.027] unit increase	Affymetrix, Illumina [2515567] (imputed)	N
Carnitine	1	rs12777	5	131756532	rs1981525	2020-09-21	32888493	Chen MH	2020-09-01	Cell	www.ncbi.nlm.nih.gov/pubmed/32888493	Trans-ethnic and Ancestry-Specific Blood-Cell Genetics in 746,667 Individuals from 5 Global Populations.	Red cell distribution width	531,774 European ancestry individuals	NA	5q31.1	NR	IRF1-AS1, LINC02863			ENSG00000197536, ENSG00000238160	NA	NA	rs1981525-T	rs1981525	0	1981525	intron_variant	0	0.051042	6e-12	11.2218		0.029531	[0.021-0.038] SD unit increase	Affymetrix, Illumina [49860007] (imputed)	N
Carnitine	1	rs12777	5	131757101	rs1004234	2018-04-26	26974007	Ellinghaus D	2016-03-14	Nat Genet	www.ncbi.nlm.nih.gov/pubmed/26974007	Analysis of five chronic inflammatory diseases identifies 27 new associations and highlights disease-specific patterns at shared loci.	Chronic inflammatory diseases (ankylosing spondylitis, Crohn's disease, psoriasis, primary sclerosing cholangitis, ulcerative colitis) (pleiotropy)	8,726 European ancestry ankylosing spondylitis cases, 19,085 European ancestry Crohn’s disease cases, 6,530 European ancestry psoriasis cases, 3,408 European ancestry primary sclerosing cholangitis cases, 14,513 European ancestry ulcerative colitis cases, 34,213 European ancestry controls	NA	5q31.1	C5orf56	LINC02863, IRF1-AS1			ENSG00000238160, ENSG00000197536	NA	NA	rs1004234-?	rs1004234	0	1004234	intron_variant	0	NR	4e-07	6.39794	(subset analysis)	NA		Illumina [130052]	N
Carnitine	1	rs12777	5	131799373	rs80112473	2020-09-21	32888493	Chen MH	2020-09-01	Cell	www.ncbi.nlm.nih.gov/pubmed/32888493	Trans-ethnic and Ancestry-Specific Blood-Cell Genetics in 746,667 Individuals from 5 Global Populations.	Red cell distribution width	563,352 African American or Afro-Caribbean, African ancestry, European ancestry, East Asian ancestry, Hispanic or Latin American and South Asian ancestry individuals	NA	5q31.1	NR	IRF1-AS1, IRF1			ENSG00000197536, ENSG00000125347	NA	NA	rs80112473-G	rs80112473	0	80112473	non_coding_transcript_exon_variant	0	0.962334	2e-10	9.69897		NA		Affymetrix, Illumina [22063850] (imputed)	N
Carnitine	3	rs11006681	10	61403131	rs11510917	2020-12-14	32042192	Ruth KS	2020-02-10	Nat Med	www.ncbi.nlm.nih.gov/pubmed/32042192	Using human genetics to understand the disease impacts of testosterone in men and women.	Bioavailable testosterone levels	382,988 European ancestry individuals	NA	10q21.2	NR	MRPL50P4 - SLC16A9	ENSG00000235469	ENSG00000165449		91495	7391	rs11510917-A	rs11510917	0	11510917	intron_variant	1	0.833229	5e-12	11.301		0.0183953	[0.013-0.024] unit increase	Affymetrix [16583148] (imputed)	N
Carnitine	3	rs10826337	10	61409469	rs10826337	2020-07-21	32203549	Richardson TG	2020-03-23	PLoS Med	www.ncbi.nlm.nih.gov/pubmed/32203549	Evaluating the relationship between circulating lipoprotein lipids and apolipoproteins with risk of coronary heart disease: A multivariable Mendelian randomisation analysis.	HDL cholesterol levels	403,943 European ancestry individuals	NA	10q21.2	SLC16A9	MRPL50P4 - SLC16A9	ENSG00000235469	ENSG00000165449		97833	1053	rs10826337-G	rs10826337	0	10826337	non_coding_transcript_exon_variant	1	0.592595	6e-09	8.22185		0.0113214	[0.0075-0.0151] unit increase	Affymetrix [NR] (imputed)	N
Carnitine	3	rs11006681	10	61413353	rs12356193	2009-06-22	19503597	Kolz M	2009-06-05	PLoS Genet	www.ncbi.nlm.nih.gov/pubmed/19503597	Meta-analysis of 28,141 individuals identifies common variants within five new loci that influence uric acid concentrations.	Uric acid levels	12,328 European ancestry males, 15,813 European ancestry females	NA	10q21.2	SLC16A9	SLC16A9			ENSG00000165449	NA	NA	rs12356193-A	rs12356193	0	12356193	intron_variant	0	0.83	1e-08	8		0.08	[0.051-0.105] mg/dl increase	Affymetrix, Illumina [2493963] (imputed)	N
Carnitine	3	rs11006681	10	61413353	rs12356193	2014-12-10	24816252	Shin SY	2014-05-11	Nat Genet	www.ncbi.nlm.nih.gov/pubmed/24816252	An atlas of genetic influences on human blood metabolites.	Blood metabolite levels	7,824 European ancestry individuals	NA	10q21.2	SLC16A9	SLC16A9			ENSG00000165449	NA	NA	rs12356193-A	rs12356193	0	12356193	intron_variant	0	0.84	4e-63	62.3979	(carnitine)	0.027	[0.023-0.031] unit increase	Affymetrix, Illumina [2100000] (imputed)	N
Carnitine	3	rs11006681	10	61413353	rs12356193	2014-12-10	24816252	Shin SY	2014-05-11	Nat Genet	www.ncbi.nlm.nih.gov/pubmed/24816252	An atlas of genetic influences on human blood metabolites.	Blood metabolite levels	7,824 European ancestry individuals	NA	10q21.2	SLC16A9	SLC16A9			ENSG00000165449	NA	NA	rs12356193-A	rs12356193	0	12356193	intron_variant	0	0.84	2e-33	32.699	(propionylcarnitine)	0.033	[0.027-0.039] unit increase	Affymetrix, Illumina [2100000] (imputed)	N
Carnitine	3	rs11006681	10	61413353	rs12356193	2014-12-10	24816252	Shin SY	2014-05-11	Nat Genet	www.ncbi.nlm.nih.gov/pubmed/24816252	An atlas of genetic influences on human blood metabolites.	Blood metabolite levels	7,824 European ancestry individuals	NA	10q21.2	SLC16A9	SLC16A9			ENSG00000165449	NA	NA	rs12356193-A	rs12356193	0	12356193	intron_variant	0	0.84	8e-20	19.0969	(X-11381)	0.024	[0.018-0.03] unit increase	Affymetrix, Illumina [2100000] (imputed)	N
Carnitine	3	rs1171659	10	61434519	rs1171606	2016-06-01	26068415	Draisma HHM	2015-06-12	Nat Commun	www.ncbi.nlm.nih.gov/pubmed/26068415	Genome-wide association study identifies novel genetic variants contributing to variation in blood metabolite levels.	Acylcarnitine levels	up to 7,478 European ancestry individuals	1,182 European ancestry individuals	10q21.2	SLC16A9	SLC16A9			ENSG00000165449	NA	NA	rs1171606-A	rs1171606	0	1171606	intron_variant	0	0.2768	6e-30	29.2218	(Carnitine)	0.0497	[0.041-0.058] unit increase	Affymetrix, Illumina [at least 296619] (imputed)	N
Carnitine	3	rs1171659	10	61444364	rs1171659	2019-05-08	30993211	Nakatochi M	2019-04-08	Commun Biol	www.ncbi.nlm.nih.gov/pubmed/30993211	Genome-wide meta-analysis identifies multiple novel loci associated with serum uric acid levels in Japanese individuals.	Serum uric acid levels	121,745 Japanese ancestry individuals, at least 88,461 European ancestry individuals	NA	10q21.2	SLC16A9	SLC16A9			ENSG00000165449	NA	NA	rs1171659-A	rs1171659	0	1171659	intron_variant	0	0.758	3e-17	16.5229	(EA)	0.0364286	[0.028-0.045] unit decrease	Illumina [1986983] (imputed)	N
Carnitine	3	rs1171659	10	61449512	rs1171652	2021-06-29	33462484	Sinnott-Armstrong N	2021-01-18	Nat Genet	www.ncbi.nlm.nih.gov/pubmed/33462484	Genetics of 35 blood and urine biomarkers in the UK Biobank.	Urate levels	342,087 European ancestry individuals, 6,011 African ancestry individuals, 7,328 South Asian ancestry individuals	NA	10q21.2	NR	SLC16A9			ENSG00000165449	NA	NA	rs1171652-C	rs1171652	0	1171652	intron_variant	0	NR	2e-27	26.699		0.03	[0.025-0.035] unit increase	Affymetrix [9000000] (imputed)	N
Carnitine	3	rs11006681	10	61449564	rs7094971	2012-02-24	21886157	Suhre K	2011-08-31	Nature	www.ncbi.nlm.nih.gov/pubmed/21886157	Human metabolic individuality in biomedical and pharmaceutical research.	Metabolic traits	2,820 European ancestry individuals	NA	10q21.2	SLC16A9	SLC16A9			ENSG00000165449	NA	NA	rs7094971-G	rs7094971	0	7094971	intron_variant	0	0.147	3e-14	13.5229	(carnitine)	0.049	[NR] unit decrease	Affymetrix, Illumina [534665]	N
Carnitine	3	rs11006681	10	61449564	rs7094971	2018-09-12	23093944	Krumsiek J	2012-10-18	PLoS Genet	www.ncbi.nlm.nih.gov/pubmed/23093944	Mining the unknown: a systems approach to metabolite identification combining genetic and metabolic information.	Serum metabolite levels	1,678 European ancestry individuals	NA	10q21.2	SLC16A9	SLC16A9			ENSG00000165449	NA	NA	rs7094971-?	rs7094971	0	7094971	intron_variant	0	NR	1e-14	14	(carnitine)	0.02185	[NR] unit decrease	Affymetrix [655658]	N
Carnitine	3	rs11006681	10	61450121	rs35209863	2021-06-29	33462484	Sinnott-Armstrong N	2021-01-18	Nat Genet	www.ncbi.nlm.nih.gov/pubmed/33462484	Genetics of 35 blood and urine biomarkers in the UK Biobank.	Urate levels	342,087 European ancestry individuals, 6,011 African ancestry individuals, 7,328 South Asian ancestry individuals	NA	10q21.2	NR	SLC16A9			ENSG00000165449	NA	NA	rs35209863-C	rs35209863	0	35209863	intron_variant	0	NR	1e-68	68		0.0586	[0.052-0.065] unit decrease	Affymetrix [9000000] (imputed)	N
Carnitine	3	rs11006681	10	61450121	rs35209863	2021-06-29	33462484	Sinnott-Armstrong N	2021-01-18	Nat Genet	www.ncbi.nlm.nih.gov/pubmed/33462484	Genetics of 35 blood and urine biomarkers in the UK Biobank.	Testosterone levels	310,461 European ancestry individuals, 5,453 African ancestry individuals, 6,680 South Asian ancestry individuals	NA	10q21.2	NR	SLC16A9			ENSG00000165449	NA	NA	rs35209863-C	rs35209863	0	35209863	intron_variant	0	NR	1e-11	11		0.0239	[0.017-0.031] unit decrease	Affymetrix [9000000] (imputed)	N
Carnitine	3	rs61863104	10	61460554	rs61863104	2021-06-29	33462484	Sinnott-Armstrong N	2021-01-18	Nat Genet	www.ncbi.nlm.nih.gov/pubmed/33462484	Genetics of 35 blood and urine biomarkers in the UK Biobank.	Urate levels	342,087 European ancestry individuals, 6,011 African ancestry individuals, 7,328 South Asian ancestry individuals	NA	10q21.2	NR	SLC16A9			ENSG00000165449	NA	NA	rs61863104-A	rs61863104	0	61863104	intron_variant	0	NR	9e-19	18.0458		0.0394	[0.031-0.048] unit increase	Affymetrix [9000000] (imputed)	N
Carnitine	3	rs1171620	10	61465838	rs1171619	2021-09-08	33832965	Sandoval-Plata G	2021-04-08	Ann Rheum Dis	www.ncbi.nlm.nih.gov/pubmed/33832965	Variants in urate transporters, ADH1B, GCKR and MEPE genes associate with transition from asymptomatic hyperuricaemia to gout: results of the first gout versus asymptomatic hyperuricaemia GWAS in Caucasians using data from the UK Biobank.	Gout	7,049 European ancestry cases, 64,424 European ancestry controls	NA	10q21.2	SLC16A9	SLC16A9			ENSG00000165449	NA	NA	rs1171619-A	rs1171619	0	1171619	intron_variant	0	0.22	7e-20	19.1549		0.81	[0.76-0.84]	Affymetrix [710030]	N
Carnitine	3	rs1171620	10	61467182	rs1171617	2020-07-21	32203549	Richardson TG	2020-03-23	PLoS Med	www.ncbi.nlm.nih.gov/pubmed/32203549	Evaluating the relationship between circulating lipoprotein lipids and apolipoproteins with risk of coronary heart disease: A multivariable Mendelian randomisation analysis.	Triglyceride levels	441,016 European ancestry individuals	NA	10q21.2	SLC16A9	SLC16A9			ENSG00000165449	NA	NA	rs1171617-G	rs1171617	0	1171617	intron_variant	0	0.232409	2e-11	10.699		0.0157619	[0.011-0.02] unit decrease	Affymetrix [NR] (imputed)	N
Carnitine	3	rs1171620	10	61467182	rs1171617	2014-12-10	24816252	Shin SY	2014-05-11	Nat Genet	www.ncbi.nlm.nih.gov/pubmed/24816252	An atlas of genetic influences on human blood metabolites.	Blood metabolite levels	7,824 European ancestry individuals	NA	10q21.2	SLC16A9	SLC16A9			ENSG00000165449	NA	NA	rs1171617-T	rs1171617	0	1171617	intron_variant	0	0.78	2e-14	13.699	(butyrylcarnitine)	0.036	[0.026-0.046] unit increase	Affymetrix, Illumina [2100000] (imputed)	N
Carnitine	3	rs1171620	10	61467182	rs1171617	2020-01-09	23823483	Rhee EP	2013-07-02	Cell Metab	www.ncbi.nlm.nih.gov/pubmed/23823483	A genome-wide association study of the human metabolome in a community-based cohort.	Metabolite levels	2,076 European ancestry individuals	NA	10q21.2	CCDC6	SLC16A9			ENSG00000165449	NA	NA	rs1171617-?	rs1171617	0	1171617	intron_variant	0	NR	6e-26	25.2218	(carnitine)	0.417521	[0.34-0.5] unit decrease	Affymetrix [at least 2500000] (imputed)	N
Carnitine	3	rs1171620	10	61467182	rs1171617	2021-07-09	33031748	Feofanova EV	2020-10-01	Am J Hum Genet	www.ncbi.nlm.nih.gov/pubmed/33031748	A Genome-wide Association Study Discovers 46 Loci of the Human Metabolome in the Hispanic Community Health Study/Study of Latinos.	Serum metabolite levels	3,926 Hispanic/Latino individuals	NA	10q21.2	SLC16A9	SLC16A9			ENSG00000165449	NA	NA	rs1171617-G	rs1171617	0	1171617	intron_variant	0	0.175751	2e-12	11.699	(propionylcarnitine (C3))	0.212	[0.15-0.27] unit decrease	Illumina [13039987] (imputed)	N
Carnitine	3	rs1171620	10	61467182	rs1171617	2020-12-14	32042192	Ruth KS	2020-02-10	Nat Med	www.ncbi.nlm.nih.gov/pubmed/32042192	Using human genetics to understand the disease impacts of testosterone in men and women.	Bioavailable testosterone levels	188,507 European ancestry women	NA	10q21.2	NR	SLC16A9			ENSG00000165449	NA	NA	rs1171617-T	rs1171617	0	1171617	intron_variant	0	0.766787	4e-23	22.3979		0.029502	[0.024-0.035] unit increase	Affymetrix [16585745] (imputed)	N
Carnitine	3	rs1171620	10	61467182	rs1171617	2020-12-14	32042192	Ruth KS	2020-02-10	Nat Med	www.ncbi.nlm.nih.gov/pubmed/32042192	Using human genetics to understand the disease impacts of testosterone in men and women.	Total testosterone levels	230,454 European ancestry women	NA	10q21.2	NR	SLC16A9			ENSG00000165449	NA	NA	rs1171617-T	rs1171617	0	1171617	intron_variant	0	0.767086	6e-57	56.2218		0.0522618	[0.046-0.059] unit increase	Affymetrix [16580851] (imputed)	N
Carnitine	3	rs1171620	10	61467182	rs1171617	2020-12-14	32042192	Ruth KS	2020-02-10	Nat Med	www.ncbi.nlm.nih.gov/pubmed/32042192	Using human genetics to understand the disease impacts of testosterone in men and women.	Total testosterone levels	425,097 European ancestry individuals	NA	10q21.2	NR	SLC16A9			ENSG00000165449	NA	NA	rs1171617-T	rs1171617	0	1171617	intron_variant	0	0.767459	9e-31	30.0458		0.0171923	[0.014-0.02] unit increase	Affymetrix [16578495] (imputed)	N
Carnitine	3	rs1171620	10	61467182	rs1171617	2019-10-29	31578528	Tin A	2019-10-02	Nat Genet	www.ncbi.nlm.nih.gov/pubmed/31578528	Target genes, variants, tissues and transcriptional pathways influencing human serum urate levels.	Urate levels	288,649 European ancestry individuals, 125,725 East Asian ancestry individuals, 33,671 African American individuals, 9,037 South Asian ancestry individuals, 608 Hispanic individuals	NA	10q21.2	SLC16A9	SLC16A9			ENSG00000165449	NA	NA	rs1171617-T	rs1171617	0	1171617	intron_variant	0	0.7701	2e-77	76.699		0.081	[0.072-0.09] mg/dL increase	Affymetrix, Illumina [8249849] (imputed)	N
Carnitine	3	rs1171620	10	61467182	rs1171617	2019-10-29	31578528	Tin A	2019-10-02	Nat Genet	www.ncbi.nlm.nih.gov/pubmed/31578528	Target genes, variants, tissues and transcriptional pathways influencing human serum urate levels.	Urate levels	288,649 European ancestry individuals	NA	10q21.2	SLC16A9	SLC16A9			ENSG00000165449	NA	NA	rs1171617-T	rs1171617	0	1171617	intron_variant	0	0.7682	2e-66	65.699		0.079207	[0.07-0.088] mg/dL increase	Affymetrix, Illumina [8217339] (imputed)	N
Carnitine	3	rs1171620	10	61467182	rs1171617	2019-10-29	31578528	Tin A	2019-10-02	Nat Genet	www.ncbi.nlm.nih.gov/pubmed/31578528	Target genes, variants, tissues and transcriptional pathways influencing human serum urate levels.	Urate levels	174,111 European, East Asian, African American, South Asian and Hispanic ancestry men, 172,102 European, East Asian, African American, South Asian and Hispanic ancestry women	NA	10q21.2	NR	SLC16A9			ENSG00000165449	NA	NA	rs1171617-T	rs1171617	0	1171617	intron_variant	0	0.7713	2e-36	35.699	(men)	0.0966	[0.082-0.112] mg/dL increase	Affymetrix, Illumina [8249849] (imputed)	N
Carnitine	3	rs1171620	10	61467182	rs1171617	2019-10-29	31578528	Tin A	2019-10-02	Nat Genet	www.ncbi.nlm.nih.gov/pubmed/31578528	Target genes, variants, tissues and transcriptional pathways influencing human serum urate levels.	Gout	13,179 European, African American and unknown ancestry cases, 750,634 European, African American and unknown ancestry controls	NA	10q21.2	SLC16A9	SLC16A9			ENSG00000165449	NA	NA	rs1171617-?	rs1171617	0	1171617	intron_variant	0	NR	2e-16	15.699	(EA)	NA		Affymetrix, Illumina [8249849] (imputed)	N
Carnitine	3	rs1171620	10	61467182	rs1171617	2019-10-29	31578528	Tin A	2019-10-02	Nat Genet	www.ncbi.nlm.nih.gov/pubmed/31578528	Target genes, variants, tissues and transcriptional pathways influencing human serum urate levels.	Urate levels	174,111 European, East Asian, African American, South Asian and Hispanic ancestry men, 172,102 European, East Asian, African American, South Asian and Hispanic ancestry women	NA	10q21.2	NR	SLC16A9			ENSG00000165449	NA	NA	rs1171617-T	rs1171617	0	1171617	intron_variant	0	0.7655	3e-23	22.5229	(women)	0.0643	[0.052-0.077] mg/dL increase	Affymetrix, Illumina [8249849] (imputed)	N
Carnitine	3	rs1171620	10	61468589	rs1171616	2018-05-30	29545352	Li Y	2018-03-15	J Am Soc Nephrol	www.ncbi.nlm.nih.gov/pubmed/29545352	Genome-Wide Association Studies of Metabolites in Patients with CKD Identify Multiple Loci and Illuminate Tubular Transport Mechanisms.	Serum metabolite concentrations in chronic kidney disease	1,143 European ancestry cases	NA	10q21.2	SLC16A9	SLC16A9			ENSG00000165449	NA	NA	rs1171616-T	rs1171616	0	1171616	intron_variant	0	NR	3e-15	14.5229	(Carnitine (free))	0.377038	[0.28-0.47] unit increase	Illumina [up to 9281895] (imputed)	N
Carnitine	3	rs1171620	10	61468589	rs1171616	2016-06-01	26068415	Draisma HHM	2015-06-12	Nat Commun	www.ncbi.nlm.nih.gov/pubmed/26068415	Genome-wide association study identifies novel genetic variants contributing to variation in blood metabolite levels.	Acylcarnitine levels	up to 7,478 European ancestry individuals	1,182 European ancestry individuals	10q21.2	SLC16A9	SLC16A9			ENSG00000165449	NA	NA	rs1171616-T	rs1171616	0	1171616	intron_variant	0	0.7835	6e-10	9.22185	(Propionylcarnitine)	0.0979	[0.067-0.129] unit increase	Affymetrix, Illumina [at least 296619] (imputed)	N
Carnitine	3	rs1171620	10	61468589	rs1171616	2019-10-29	31578528	Tin A	2019-10-02	Nat Genet	www.ncbi.nlm.nih.gov/pubmed/31578528	Target genes, variants, tissues and transcriptional pathways influencing human serum urate levels.	Urate levels	288,649 European ancestry individuals, 125,725 East Asian ancestry individuals, 33,671 African American individuals, 9,037 South Asian ancestry individuals, 608 Hispanic individuals	NA	10q21.2	SLC16A9	SLC16A9			ENSG00000165449	NA	NA	rs1171616-T	rs1171616	0	1171616	intron_variant	0	0.767	1e-10	10	(AA)	0.1005	[0.07-0.131] mg/dL increase	Affymetrix, Illumina [8249849] (imputed)	N
Carnitine	3	rs1171620	10	61469090	rs1171615	2014-12-10	24816252	Shin SY	2014-05-11	Nat Genet	www.ncbi.nlm.nih.gov/pubmed/24816252	An atlas of genetic influences on human blood metabolites.	Blood metabolite ratios	Up to 5,591 European ancestry individuals	Up to 1,767 European ancestry individuals	10q21.2	SLC16A9	SLC16A9			ENSG00000165449	NA	NA	rs1171615-T	rs1171615	0	1171615	intron_variant	0	0.78	2e-95	94.699	(carnitine/X-12798)	0.077	[0.069-0.085] unit increase	Affymetrix, Illumina [2100000] (imputed)	N
Carnitine	3	rs1171620	10	61469090	rs1171615	2014-12-10	24816252	Shin SY	2014-05-11	Nat Genet	www.ncbi.nlm.nih.gov/pubmed/24816252	An atlas of genetic influences on human blood metabolites.	Blood metabolite levels	7,824 European ancestry individuals	NA	10q21.2	SLC16A9	SLC16A9			ENSG00000165449	NA	NA	rs1171615-T	rs1171615	0	1171615	intron_variant	0	0.78	3e-34	33.5229	(X-12798)	0.048	[0.04-0.056] unit decrease	Affymetrix, Illumina [2100000] (imputed)	N
Carnitine	3	rs1171620	10	61469090	rs1171615	2014-12-10	24816252	Shin SY	2014-05-11	Nat Genet	www.ncbi.nlm.nih.gov/pubmed/24816252	An atlas of genetic influences on human blood metabolites.	Blood metabolite levels	7,824 European ancestry individuals	NA	10q21.2	SLC16A9	SLC16A9			ENSG00000165449	NA	NA	rs1171615-T	rs1171615	0	1171615	intron_variant	0	0.78	4e-11	10.3979	(hexanoylcarnitine)	0.025	[0.017-0.033] unit increase	Affymetrix, Illumina [2100000] (imputed)	N
Carnitine	3	rs1171620	10	61469090	rs1171615	2020-09-18	32888494	Vuckovic D	2020-09-01	Cell	www.ncbi.nlm.nih.gov/pubmed/32888494	The Polygenic and Monogenic Basis of Blood Traits and Diseases.	Hemoglobin	408,112 British individuals	NA	10q21.2	SLC16A9	SLC16A9			ENSG00000165449	NA	NA	rs1171615-T	rs1171615	0	1171615	intron_variant	0	0.769072	1e-09	9		0.0159459	[0.011-0.021] unit increase	Affymetrix [93095623] (imputed)	N
Carnitine	3	rs1171620	10	61469090	rs1171615	2021-07-09	33031748	Feofanova EV	2020-10-01	Am J Hum Genet	www.ncbi.nlm.nih.gov/pubmed/33031748	A Genome-wide Association Study Discovers 46 Loci of the Human Metabolome in the Hispanic Community Health Study/Study of Latinos.	Serum metabolite levels	3,926 Hispanic/Latino individuals	NA	10q21.2	SLC16A9	SLC16A9			ENSG00000165449	NA	NA	rs1171615-C	rs1171615	0	1171615	intron_variant	0	0.174799	5e-11	10.301	(acetylcarnitine (C2))	0.202	[0.14-0.26] unit decrease	Illumina [13039987] (imputed)	N
Carnitine	3	rs1171620	10	61469090	rs1171615	2021-07-09	33031748	Feofanova EV	2020-10-01	Am J Hum Genet	www.ncbi.nlm.nih.gov/pubmed/33031748	A Genome-wide Association Study Discovers 46 Loci of the Human Metabolome in the Hispanic Community Health Study/Study of Latinos.	Serum metabolite levels	3,926 Hispanic/Latino individuals	NA	10q21.2	SLC16A9	SLC16A9			ENSG00000165449	NA	NA	rs1171615-C	rs1171615	0	1171615	intron_variant	0	0.174799	3e-48	47.5229	(carnitine)	0.448	[0.39-0.51] unit decrease	Illumina [13039987] (imputed)	N
Carnitine	3	rs1171620	10	61469538	rs1171614	2013-03-15	23263486	Kottgen A	2012-12-23	Nat Genet	www.ncbi.nlm.nih.gov/pubmed/23263486	Genome-wide association analyses identify 18 new loci associated with serum urate concentrations.	Urate levels	49,825 European ancestry males, 60,522 European ancestry females	Up to 32,813 European ancestry individuals	10q21.2	SLC16A9	SLC16A9			ENSG00000165449	NA	NA	rs1171614-T	rs1171614	0	1171614	5_prime_UTR_variant	0	0.22	2e-28	27.699		0.079	[0.065-0.093] mg/dl decrease	Affymetrix, Illumina, Perlegen [2450547] (imputed)	N
Carnitine	3	rs1171620	10	61469538	rs1171614	2018-05-30	29545352	Li Y	2018-03-15	J Am Soc Nephrol	www.ncbi.nlm.nih.gov/pubmed/29545352	Genome-Wide Association Studies of Metabolites in Patients with CKD Identify Multiple Loci and Illuminate Tubular Transport Mechanisms.	Serum metabolite ratios in chronic kidney disease	1,143 European ancestry cases	NA	10q21.2	SLC16A9	SLC16A9			ENSG00000165449	NA	NA	rs1171614-C	rs1171614	0	1171614	5_prime_UTR_variant	0	NR	3e-12	11.5229	(Valine/Propionylcarnitine)	0.328612	[0.24-0.42] unit decrease	Illumina [up to 9281895] (imputed)	N
Carnitine	3	rs1171620	10	61469538	rs1171614	2014-12-10	24816252	Shin SY	2014-05-11	Nat Genet	www.ncbi.nlm.nih.gov/pubmed/24816252	An atlas of genetic influences on human blood metabolites.	Blood metabolite levels	7,824 European ancestry individuals	NA	10q21.2	SLC16A9	SLC16A9			ENSG00000165449	NA	NA	rs1171614-T	rs1171614	0	1171614	5_prime_UTR_variant	0	0.22	3e-23	22.5229	(acetylcarnitine)	0.028	[0.022-0.034] unit decrease	Affymetrix, Illumina [2100000] (imputed)	N
Carnitine	3	rs1171620	10	61469538	rs1171614	2014-12-10	24816252	Shin SY	2014-05-11	Nat Genet	www.ncbi.nlm.nih.gov/pubmed/24816252	An atlas of genetic influences on human blood metabolites.	Blood metabolite levels	7,824 European ancestry individuals	NA	10q21.2	SLC16A9	SLC16A9			ENSG00000165449	NA	NA	rs1171614-T	rs1171614	0	1171614	5_prime_UTR_variant	0	0.22	7e-14	13.1549	(X-11261)	0.042	[0.03-0.054] unit decrease	Affymetrix, Illumina [2100000] (imputed)	N
Carnitine	3	rs1171620	10	61469538	rs1171614	2016-06-01	26068415	Draisma HHM	2015-06-12	Nat Commun	www.ncbi.nlm.nih.gov/pubmed/26068415	Genome-wide association study identifies novel genetic variants contributing to variation in blood metabolite levels.	Acylcarnitine levels	up to 7,478 European ancestry individuals	1,182 European ancestry individuals	10q21.2	SLC16A9	SLC16A9			ENSG00000165449	NA	NA	rs1171614-T	rs1171614	0	1171614	5_prime_UTR_variant	0	0.2037	2e-81	80.699	(Carnitine)	0.1031	[0.093-0.114] unit decrease	Affymetrix, Illumina [at least 296619] (imputed)	N
Carnitine	3	rs1171620	10	61469538	rs1171614	2016-06-01	26068415	Draisma HHM	2015-06-12	Nat Commun	www.ncbi.nlm.nih.gov/pubmed/26068415	Genome-wide association study identifies novel genetic variants contributing to variation in blood metabolite levels.	Acylcarnitine levels	up to 7,478 European ancestry individuals	1,182 European ancestry individuals	10q21.2	SLC16A9	SLC16A9			ENSG00000165449	NA	NA	rs1171614-T	rs1171614	0	1171614	5_prime_UTR_variant	0	0.203	2e-15	14.699	(Acetylcarnitine)	0.0689	[0.052-0.086] unit decrease	Affymetrix, Illumina [at least 296619] (imputed)	N
Carnitine	3	rs1171620	10	61469538	rs1171614	2019-05-21	30595370	Kichaev G	2018-12-27	Am J Hum Genet	www.ncbi.nlm.nih.gov/pubmed/30595370	Leveraging Polygenic Functional Enrichment to Improve GWAS Power.	Height	approximately 458,000 European ancestry individuals	NA	10q21.2		SLC16A9			ENSG00000165449	NA	NA	rs1171614-?	rs1171614	0	1171614	5_prime_UTR_variant	0	NR	3e-40	39.5229		NA		NR [~ 8900000] (imputed)	N
Carnitine	3	rs1171620	10	61469538	rs1171614	2020-04-21	25569235	Demirkan A	2015-01-08	PLoS Genet	www.ncbi.nlm.nih.gov/pubmed/25569235	Insight in genome-wide association of metabolite quantitative traits by exome sequence analyses.	Serum metabolite levels	2,118 Erasmus Rucphen (founder/genetic isolate) individuals	NA	10q21.2	intergenic	SLC16A9			ENSG00000165449	NA	NA	rs1171614-?	rs1171614	0	1171614	5_prime_UTR_variant	0	NR	5e-14	13.301	(Carnitine)	NA		Illumina [~ 2500000] (imputed)	N
Carnitine	3	rs1171620	10	61469538	rs1171614	2020-09-21	32888493	Chen MH	2020-09-01	Cell	www.ncbi.nlm.nih.gov/pubmed/32888493	Trans-ethnic and Ancestry-Specific Blood-Cell Genetics in 746,667 Individuals from 5 Global Populations.	Hemoglobin concentration	563,946 European ancestry individuals	NA	10q21.2	NR	SLC16A9			ENSG00000165449	NA	NA	rs1171614-C	rs1171614	0	1171614	5_prime_UTR_variant	0	0.770138	1e-10	10		0.014175	[0.0099-0.0185] SD unit increase	Affymetrix, Illumina [50638016] (imputed)	N
Carnitine	3	rs1171620	10	61469538	rs1171614	2021-02-17	33356394	Gill D	2020-12-28	Hypertension	www.ncbi.nlm.nih.gov/pubmed/33356394	Urate, Blood Pressure, and Cardiovascular Disease: Evidence From Mendelian Randomization and Meta-Analysis of Clinical Trials.	Urate levels	454,183 European ancestry individuals	NA	10q21.2	NR	SLC16A9			ENSG00000165449	NA	NA	rs1171614-T	rs1171614	0	1171614	5_prime_UTR_variant	0	0.23	1e-141	141		0.0557	[0.051-0.06] unit decrease	NR [NR]	N
Carnitine	3	rs2671613	10	61494037	rs1171582	2017-10-09	25608926	Betz RC	2015-01-22	Nat Commun	www.ncbi.nlm.nih.gov/pubmed/25608926	Genome-wide meta-analysis in alopecia areata resolves HLA associations and reveals two new susceptibility loci.	Alopecia areata	2,332 European ancestry cases and 5,233 European ancestry controls	764 European ancestry cases and 2,256 European ancestry controls	10q21.2	SLC16A9, CCDC6, C10orf40	SLC16A9			ENSG00000165449	NA	NA	rs1171582-C	rs1171582	0	1171582	intron_variant	0	NR	6e-06	5.22185		1.16754		Illumina [1233578] (imputed)	N
Carnitine	3	rs2090125	10	61507663	rs55981851	2021-06-29	33462484	Sinnott-Armstrong N	2021-01-18	Nat Genet	www.ncbi.nlm.nih.gov/pubmed/33462484	Genetics of 35 blood and urine biomarkers in the UK Biobank.	Urate levels	342,087 European ancestry individuals, 6,011 African ancestry individuals, 7,328 South Asian ancestry individuals	NA	10q21.2	NR	MRLN			ENSG00000227877	NA	NA	rs55981851-T	rs55981851	0	55981851	intron_variant	0	NR	4e-09	8.39794		0.0161	[0.011-0.021] unit decrease	Affymetrix [9000000] (imputed)	N

### Sheet: Supplementary Table 11
Supplementary Table 11. Genome-wide significant findings in sex-stratified analyses.
Metabolite	Gender	MarkerName	Allele1	Allele2	Freq1	FreqSE	MinFreq	MaxFreq	Effect	StdErr	P-value	Direction	HetISq	HetChiSq	HetDf	HetPVal	Ntotal
Deoxycarnitine	MALES	12:497910_T_G	t	g	0.2179	0.0019	0.2112	0.219	-0.2012	0.0314	1.42e-10	-----	36.2	6.272	4	0.1797	3067
Deoxycarnitine	MALES	12:517521_G_C	c	g	0.7819	0.0058	0.7726	0.798	0.2148	0.0315	8.826e-12	+++++	41.9	6.882	4	0.1423	3067
Deoxycarnitine	MALES	12:364083_C_T	t	c	0.6948	0.0098	0.6717	0.7085	0.2922	0.0274	1.677e-26	+++++	0	2.009	4	0.7341	3067
Deoxycarnitine	MALES	12:548457_G_A	a	g	0.4339	0.0076	0.4245	0.4437	0.1843	0.0264	3.166e-12	+++++	31.7	5.856	4	0.2102	3067
Deoxycarnitine	MALES	12:361265_A_G	a	g	0.8783	0.0081	0.8518	0.8833	0.3901	0.0386	4.972e-24	+++++	0	2.587	4	0.6291	3067
Deoxycarnitine	MALES	12:551895_C_T	t	c	0.529	0.0065	0.5222	0.5375	-0.1673	0.0262	1.733e-10	-----	5.9	4.249	4	0.3734	3067
Deoxycarnitine	MALES	12:359234_G_C	c	g	0.1245	0.0082	0.1189	0.1512	-0.3953	0.0383	5.326e-25	-----	0	2.367	4	0.6686	3067
Deoxycarnitine	MALES	12:502472_A_G	a	g	0.2199	0.0048	0.209	0.2285	-0.2159	0.0314	6.185e-12	-----	34.8	6.136	4	0.1892	3067
Deoxycarnitine	MALES	12:433810_A_G	a	g	0.1494	0.0056	0.1431	0.166	-0.3639	0.0359	3.431e-24	-----	21.5	5.096	4	0.2776	3067
Deoxycarnitine	MALES	12:357495_G_A	a	g	0.1243	0.0082	0.119	0.1512	-0.3934	0.0383	9.822e-25	-----	0	2.258	4	0.6883	3067
Deoxycarnitine	MALES	12:351197_G_A	a	g	0.2347	0.0055	0.2265	0.2399	-0.3602	0.0296	4.197e-34	-----	23.6	5.234	4	0.2641	3067
Deoxycarnitine	MALES	12:466176_A_G	a	g	0.1845	0.0087	0.1566	0.1909	-0.1868	0.0328	1.216e-08	-----	40.3	6.7	4	0.1526	3067
Deoxycarnitine	MALES	12:345601_T_G	t	g	0.1103	0.0074	0.1028	0.1242	-0.2385	0.0404	3.673e-09	-----	13.4	4.621	4	0.3284	3067
Deoxycarnitine	MALES	12:507234_G_C	c	g	0.1319	0.0079	0.12	0.1517	-0.3636	0.0398	6.711e-20	-----	0	2.751	4	0.6002	3067
Deoxycarnitine	MALES	12:505595_A_G	a	g	0.2477	0.0038	0.2411	0.2525	-0.2114	0.0304	3.838e-12	-----	42.6	6.971	4	0.1374	3067
Deoxycarnitine	MALES	12:361588_G_A	a	g	0.6786	0.0096	0.6543	0.6901	0.2979	0.027	2.486e-28	+++++	0	2.499	4	0.6448	3067
Deoxycarnitine	MALES	12:345950_T_C	t	c	0.1102	0.0071	0.1028	0.1233	-0.2407	0.0405	2.68e-09	-----	8.1	4.35	4	0.3607	3067
Deoxycarnitine	MALES	12:518795_A_G	a	g	0.2199	0.0048	0.2103	0.2289	-0.2207	0.0315	2.322e-12	-----	40.9	6.767	4	0.1487	3067
Deoxycarnitine	MALES	12:361241_T_C	t	c	0.8783	0.0081	0.8518	0.8833	0.3902	0.0386	4.956e-24	+++++	0	2.591	4	0.6284	3067
Deoxycarnitine	MALES	12:364599_T_C	t	c	0.1751	0.0057	0.1718	0.1951	-0.3504	0.0328	1.322e-26	-----	0	2.76	4	0.5988	3067
Deoxycarnitine	MALES	12:421394_T_C	t	c	0.4959	0.011	0.4819	0.5212	-0.3127	0.0258	6.493e-34	-----	33.6	6.022	4	0.1975	3067
Deoxycarnitine	MALES	12:349583_T_C	t	c	0.1106	0.0069	0.1034	0.1233	-0.2355	0.04	4.119e-09	-----	8.9	4.391	4	0.3557	3067
Deoxycarnitine	MALES	12:352249_C_T	t	c	0.2352	0.0048	0.228	0.2401	-0.3635	0.0296	1.14e-34	-----	5.2	4.22	4	0.377	3067
Deoxycarnitine	MALES	12:359002_A_G	a	g	0.8755	0.0082	0.8488	0.8811	0.3952	0.0383	5.568e-25	+++++	0	2.361	4	0.6696	3067
Deoxycarnitine	MALES	12:345769_T_C	t	c	0.1101	0.007	0.1028	0.1232	-0.2406	0.0405	2.713e-09	-----	7.6	4.33	4	0.3632	3067
Deoxycarnitine	MALES	12:353932_C_A	a	c	0.2376	0.0047	0.2305	0.2416	-0.3645	0.0295	4.853e-35	-----	9.1	4.4	4	0.3546	3067
Deoxycarnitine	MALES	12:351043_C_A	a	c	0.2325	0.0058	0.2237	0.2375	-0.3599	0.0297	6.974e-34	-----	20.7	5.046	4	0.2826	3067
Deoxycarnitine	MALES	12:494186_T_C	t	c	0.1841	0.008	0.1594	0.1907	-0.1891	0.033	9.601e-09	-----	39.2	6.58	4	0.1598	3067
Deoxycarnitine	MALES	12:505839_T_C	t	c	0.2202	0.0049	0.2096	0.2294	-0.2152	0.0315	7.775e-12	-----	36.9	6.338	4	0.1753	3067
Deoxycarnitine	MALES	12:375295_G_A	a	g	0.8238	0.0051	0.8056	0.8269	0.349	0.0326	1.095e-26	+++++	0	2.718	4	0.6061	3067
Deoxycarnitine	MALES	12:518303_A_G	a	g	0.2203	0.005	0.2104	0.2298	-0.22	0.0315	2.679e-12	-----	40.6	6.735	4	0.1506	3067
Deoxycarnitine	MALES	12:352415_A_G	a	g	0.7623	0.005	0.757	0.7697	0.3629	0.0295	9.319e-35	+++++	9.9	4.441	4	0.3495	3067
Deoxycarnitine	MALES	12:508571_G_C	c	g	0.78	0.005	0.7705	0.7905	0.2147	0.0315	9.074e-12	+++++	36.1	6.256	4	0.1809	3067
Deoxycarnitine	MALES	12:505759_G_A	a	g	0.7725	0.0035	0.7654	0.7785	0.2044	0.0311	4.748e-11	+++++	43	7.019	4	0.1349	3067
Deoxycarnitine	MALES	12:364210_G_A	a	g	0.6833	0.0107	0.6496	0.6944	0.2875	0.0272	3.938e-26	+++++	0	1.974	4	0.7406	3067
Deoxycarnitine	MALES	12:350606_C_T	t	c	0.2328	0.0055	0.2245	0.2375	-0.3597	0.0297	8.373e-34	-----	26.6	5.448	4	0.2444	3067
Deoxycarnitine	MALES	12:482913_T_C	t	c	0.8504	0.006	0.8322	0.8567	0.3703	0.037	1.533e-23	+++++	0	3.441	4	0.4869	3067
Deoxycarnitine	MALES	12:475579_A_T	a	t	0.4073	0.0032	0.4029	0.4116	-0.3569	0.0267	7.732e-41	-----	47.7	7.641	4	0.1056	3067
Deoxycarnitine	MALES	12:546013_A_G	a	g	0.5242	0.0058	0.5169	0.532	-0.1523	0.0259	4.315e-09	-----	0	3.669	4	0.4526	3067
Deoxycarnitine	MALES	12:348506_C_T	t	c	0.5482	0.0032	0.5422	0.553	0.3644	0.0254	8.355e-47	+++++	48.3	7.743	4	0.1014	3067
Deoxycarnitine	MALES	12:371410_T_C	t	c	0.1785	0.0044	0.176	0.1947	-0.3484	0.0326	1.172e-26	-----	0	2.729	4	0.6041	3067
Deoxycarnitine	MALES	12:536398_G_A	a	g	0.4774	0.0086	0.4623	0.489	0.1827	0.0262	3.143e-12	+++++	0	3.503	4	0.4774	3067
Deoxycarnitine	MALES	12:501076_G_C	c	g	0.783	0.0054	0.776	0.7996	0.2133	0.0314	1.097e-11	+++++	42.5	6.951	4	0.1385	3067
Deoxycarnitine	MALES	12:503641_C_T	t	c	0.7496	0.0033	0.7463	0.7581	0.2109	0.0303	3.615e-12	+++++	47.4	7.611	4	0.1069	3067
Deoxycarnitine	MALES	12:509552_C_T	t	c	0.7725	0.0037	0.7649	0.7782	0.2041	0.0311	5.305e-11	+++++	43	7.022	4	0.1347	3067
Deoxycarnitine	MALES	12:540110_G_A	a	g	0.4578	0.0087	0.4464	0.4668	0.1829	0.0261	2.332e-12	+++++	0	3.869	4	0.4241	3067
Deoxycarnitine	MALES	12:359187_G_A	a	g	0.1245	0.0082	0.1189	0.1512	-0.3954	0.0383	5.268e-25	-----	0	2.369	4	0.6682	3067
Deoxycarnitine	MALES	12:348296_T_C	t	c	0.1146	0.0086	0.1041	0.1293	-0.2361	0.0398	2.862e-09	-----	17.2	4.83	4	0.3052	3067
Deoxycarnitine	MALES	12:418326_C_T	t	c	0.1585	0.0033	0.1465	0.1616	0.3228	0.0388	9.165e-17	+++++	0	0.277	4	0.9913	3067
Deoxycarnitine	MALES	12:372382_A_C	a	c	0.3928	0.0093	0.3792	0.4057	-0.3412	0.0257	2.994e-40	-----	46.4	7.469	4	0.1131	3067
Deoxycarnitine	MALES	12:505920_C_T	t	c	0.78	0.0049	0.7709	0.7907	0.2149	0.0315	8.427e-12	+++++	36	6.254	4	0.181	3067
Deoxycarnitine	MALES	12:375620_A_G	a	g	0.393	0.0094	0.3793	0.406	-0.3413	0.0257	2.721e-40	-----	46.6	7.487	4	0.1123	3067
Deoxycarnitine	MALES	12:436454_G_T	t	g	0.8494	0.0053	0.8332	0.8551	0.3619	0.0359	6.258e-24	+++++	20	5.001	4	0.2872	3067
Deoxycarnitine	MALES	12:517059_C_T	t	c	0.7818	0.0057	0.7727	0.7979	0.215	0.0315	8.503e-12	+++++	41.6	6.845	4	0.1443	3067
Deoxycarnitine	MALES	12:508358_G_A	a	g	0.78	0.005	0.7706	0.7905	0.2147	0.0315	9.011e-12	+++++	36	6.254	4	0.181	3067
Deoxycarnitine	MALES	12:354560_G_A	a	g	0.2376	0.0046	0.2306	0.2415	-0.3646	0.0295	4.676e-35	-----	9.2	4.407	4	0.3537	3067
Deoxycarnitine	MALES	12:495939_C_T	t	c	0.1315	0.0038	0.1161	0.1358	0.3155	0.0426	1.308e-13	+++++	0	0.671	4	0.9549	3067
Deoxycarnitine	MALES	12:539367_T_C	t	c	0.5745	0.0077	0.5661	0.5843	-0.187	0.0266	2.062e-12	-----	0	3.439	4	0.4872	3067
Deoxycarnitine	MALES	12:358015_G_T	t	g	0.1245	0.0082	0.119	0.1512	-0.3954	0.0383	5.298e-25	-----	0	2.363	4	0.6693	3067
Deoxycarnitine	MALES	12:537828_G_T	t	g	0.4566	0.0096	0.4413	0.4667	0.1874	0.0261	7.564e-13	+++++	0	3.582	4	0.4655	3067
Deoxycarnitine	MALES	12:544095_A_G	a	g	0.5421	0.0084	0.5332	0.5533	-0.1825	0.0261	2.892e-12	-----	0	3.957	4	0.4118	3067
Deoxycarnitine	MALES	12:536056_G_A	a	g	0.4331	0.0082	0.4235	0.4444	0.1882	0.0263	8.561e-13	+++++	1.3	4.054	4	0.3987	3067
Deoxycarnitine	MALES	12:372968_C_G	c	g	0.3929	0.0093	0.3792	0.4057	-0.3412	0.0257	2.875e-40	-----	46.4	7.461	4	0.1134	3067
Deoxycarnitine	MALES	12:467036_T_C	t	c	0.1845	0.0087	0.1566	0.1909	-0.1869	0.0328	1.204e-08	-----	40.2	6.694	4	0.153	3067
Deoxycarnitine	MALES	12:355858_T_C	t	c	0.7625	0.0046	0.7588	0.7694	0.3649	0.0295	4.033e-35	+++++	9.6	4.425	4	0.3515	3067
Deoxycarnitine	MALES	12:552194_G_A	a	g	0.4338	0.008	0.4243	0.4442	0.1803	0.0266	1.3e-11	+++++	38.6	6.513	4	0.1639	3067
Deoxycarnitine	MALES	12:507789_G_A	a	g	0.7725	0.0036	0.7651	0.7784	0.2042	0.0311	5.02e-11	+++++	43.1	7.024	4	0.1346	3067
Deoxycarnitine	MALES	12:378237_T_C	t	c	0.2094	0.0089	0.2027	0.2374	-0.3293	0.031	2.176e-26	-----	0	1.416	4	0.8414	3067
Deoxycarnitine	MALES	12:380145_C_T	t	c	0.7903	0.0087	0.7622	0.7967	0.33	0.031	1.733e-26	+++++	0	1.501	4	0.8265	3067
Deoxycarnitine	MALES	12:374402_C_T	t	c	0.8238	0.0051	0.8056	0.8269	0.349	0.0326	1.129e-26	+++++	0	2.72	4	0.6057	3067
Deoxycarnitine	MALES	12:357104_G_C	c	g	0.33	0.0102	0.3124	0.3426	-0.3098	0.0268	5.715e-31	-----	18.2	4.89	4	0.2988	3067
Deoxycarnitine	MALES	12:374302_G_A	a	g	0.6071	0.0093	0.5942	0.6207	0.3412	0.0257	2.788e-40	+++++	46.4	7.464	4	0.1133	3067
Deoxycarnitine	MALES	12:422780_A_G	a	g	0.9495	0.0032	0.9473	0.9658	-0.4072	0.0674	1.569e-09	-----	0	2.064	4	0.7239	3067
Deoxycarnitine	MALES	12:534957_G_A	a	g	0.4584	0.0091	0.4433	0.4687	0.1862	0.0261	9.636e-13	+++++	0	3.405	4	0.4924	3067
Deoxycarnitine	MALES	12:351323_C_T	t	c	0.1215	0.0074	0.1177	0.1454	-0.3904	0.0387	7.108e-24	-----	0	2.25	4	0.6899	3067
Deoxycarnitine	MALES	12:378195_C_T	t	c	0.7906	0.0089	0.7626	0.7973	0.3292	0.031	2.208e-26	+++++	0	1.411	4	0.8424	3067
Deoxycarnitine	MALES	12:554331_C_G	c	g	0.5673	0.0074	0.5573	0.5756	-0.1799	0.0267	1.647e-11	-----	42.3	6.928	4	0.1398	3067
Deoxycarnitine	MALES	12:356231_T_A	a	t	0.2375	0.0045	0.2307	0.241	-0.365	0.0295	4.315e-35	-----	9.7	4.428	4	0.3511	3067
Deoxycarnitine	MALES	12:351467_G_A	a	g	0.5582	0.0058	0.5497	0.5653	0.37	0.0254	4.807e-48	+++++	47.5	7.617	4	0.1067	3067
Deoxycarnitine	MALES	12:341376_T_C	t	c	0.6229	0.0172	0.6024	0.6444	0.1532	0.0268	1.166e-08	+++++	0	3.424	4	0.4896	3067
Deoxycarnitine	MALES	12:377904_G_A	a	g	0.7905	0.0089	0.7623	0.7971	0.329	0.0309	2.154e-26	+++++	0	1.439	4	0.8374	3067
Deoxycarnitine	MALES	12:339048_C_T	t	c	0.0335	0.0042	0.0257	0.0428	-0.4276	0.0741	8.034e-09	-----	0	0.333	4	0.9876	3067
Deoxycarnitine	MALES	12:379620_C_T	t	c	0.8205	0.0066	0.7968	0.8245	0.3475	0.0325	1.066e-26	+++++	0	2.258	4	0.6884	3067
Deoxycarnitine	MALES	12:359463_G_A	a	g	0.6728	0.01	0.6508	0.6873	0.3023	0.0268	1.76e-29	+++++	0	2.924	4	0.5706	3067
Deoxycarnitine	MALES	12:504797_C_T	t	c	0.7496	0.0033	0.7461	0.7579	0.211	0.0304	3.628e-12	+++++	47.4	7.609	4	0.107	3067
Deoxycarnitine	MALES	12:379536_C_T	t	c	0.7903	0.0088	0.7623	0.7968	0.3299	0.031	1.75e-26	+++++	0	1.474	4	0.8312	3067
Deoxycarnitine	MALES	12:354671_T_C	t	c	0.7624	0.0047	0.7585	0.7694	0.3646	0.0295	4.559e-35	+++++	9.1	4.401	4	0.3545	3067
Deoxycarnitine	MALES	12:378729_C_T	t	c	0.7904	0.0088	0.7623	0.797	0.3294	0.031	1.974e-26	+++++	0	1.451	4	0.8353	3067
Deoxycarnitine	MALES	12:378771_C_T	t	c	0.8228	0.0049	0.8056	0.8267	0.3462	0.0326	2.66e-26	+++++	0	2.584	4	0.6297	3067
Deoxycarnitine	MALES	12:508859_G_T	t	g	0.7668	0.0039	0.7624	0.7727	0.199	0.0311	1.474e-10	+++++	25.6	5.374	4	0.251	3067
Deoxycarnitine	MALES	12:351711_T_G	t	g	0.1108	0.0064	0.1055	0.1233	-0.227	0.0398	1.215e-08	-----	10.8	4.482	4	0.3447	3067
Deoxycarnitine	MALES	12:495558_G_C	c	g	0.8159	0.008	0.8091	0.8405	0.1894	0.033	9.436e-09	+++++	39.5	6.607	4	0.1582	3067
Deoxycarnitine	MALES	12:508456_G_A	a	g	0.7725	0.0037	0.765	0.7784	0.2042	0.0311	5.079e-11	+++++	43.1	7.024	4	0.1346	3067
Deoxycarnitine	MALES	12:377207_G_C	c	g	0.6068	0.0094	0.594	0.6209	0.341	0.0257	3.131e-40	+++++	46.7	7.507	4	0.1114	3067
Deoxycarnitine	MALES	12:357636_C_T	t	c	0.1245	0.0082	0.119	0.1513	-0.3954	0.0383	5.402e-25	-----	0	2.357	4	0.6705	3067
Deoxycarnitine	MALES	12:364679_C_T	t	c	0.8162	0.0076	0.7914	0.821	0.3415	0.0323	3.845e-26	+++++	0	3.321	4	0.5055	3067
Deoxycarnitine	MALES	12:535064_T_A	a	t	0.4586	0.0092	0.4435	0.4678	0.1861	0.0261	1.005e-12	+++++	0	3.426	4	0.4892	3067
Deoxycarnitine	MALES	12:496695_G_A	a	g	0.8157	0.0074	0.8088	0.8372	0.1907	0.033	7.654e-09	+++++	36.8	6.333	4	0.1756	3067
Deoxycarnitine	MALES	12:425390_T_A	a	t	0.1319	0.0028	0.1205	0.1344	0.3299	0.0422	5.422e-15	+++++	0	0.781	4	0.9409	3067
Deoxycarnitine	MALES	12:449769_A_G	a	g	0.7105	0.0043	0.7043	0.7189	0.2412	0.0285	2.86e-17	+++++	28.5	5.591	4	0.2318	3067
Deoxycarnitine	MALES	12:378228_G_A	a	g	0.7908	0.009	0.7626	0.7975	0.3298	0.031	1.881e-26	+++++	0	1.366	4	0.85	3067
Deoxycarnitine	MALES	12:358988_C_T	t	c	0.1245	0.0082	0.1189	0.1512	-0.3952	0.0383	5.637e-25	-----	0	2.362	4	0.6695	3067
Deoxycarnitine	MALES	12:348241_C_T	t	c	0.8193	0.0028	0.8159	0.8266	0.2043	0.0346	3.673e-09	+++++	0	2.813	4	0.5895	3067
Deoxycarnitine	MALES	12:351123_C_A	a	c	0.2324	0.0058	0.2237	0.2375	-0.36	0.0297	7.631e-34	-----	20.8	5.053	4	0.2819	3067
Deoxycarnitine	MALES	12:343933_T_C	t	c	0.1094	0.0072	0.1026	0.1232	-0.2388	0.0407	4.548e-09	-----	9.2	4.405	4	0.354	3067
Deoxycarnitine	MALES	12:375786_C_T	t	c	0.6069	0.0094	0.594	0.6207	0.3412	0.0257	2.801e-40	+++++	46.5	7.476	4	0.1128	3067
Deoxycarnitine	MALES	12:502025_C_A	a	c	0.782	0.0057	0.7738	0.7993	0.2109	0.0314	1.873e-11	+++++	38.7	6.53	4	0.1629	3067
Deoxycarnitine	MALES	12:484772_C_T	t	c	0.0652	0.0043	0.0552	0.0729	0.3595	0.0583	7.219e-10	+++++	0	2.777	4	0.5958	3067
Deoxycarnitine	MALES	12:349706_A_C	a	c	0.7673	0.0056	0.7623	0.7757	0.3568	0.0297	2.764e-33	+++++	32.3	5.906	4	0.2063	3067
Deoxycarnitine	MALES	12:352261_T_C	t	c	0.7627	0.0048	0.7582	0.77	0.3649	0.0295	4.605e-35	+++++	8.8	4.387	4	0.3562	3067
Carnitine	MALES	10:61475831_G_A	a	g	0.5805	0.0067	0.5729	0.5923	0.1849	0.0271	8.211e-12	+++++	0	2.889	4	0.5766	3067
Carnitine	MALES	10:61390152_G_A	a	g	0.0233	0.0037	0.0188	0.0293	-0.5514	0.0957	8.279e-09	----?	0	0.317	3	0.9569	2905
Carnitine	MALES	10:61418691_T_G	t	g	0.7395	0.0177	0.7011	0.765	-0.2594	0.029	4.024e-19	-----	30.8	5.779	4	0.2163	3067
Carnitine	MALES	5:130821943_G_T	t	g	0.0173	0.0043	0.0107	0.0219	-0.6408	0.1072	2.294e-09	----?	38.1	4.849	3	0.1832	2905
Carnitine	MALES	5:131142748_T_C	t	c	0.9714	0.0059	0.9644	0.9793	0.5017	0.0813	6.879e-10	++++?	29.8	4.274	3	0.2333	2905
Carnitine	MALES	5:130979916_C_T	t	c	0.0282	0.0064	0.0197	0.0356	-0.4932	0.0823	2.09e-09	----?	34.6	4.586	3	0.2047	2905
Carnitine	MALES	5:131139196_T_C	t	c	0.9714	0.0059	0.9644	0.9793	0.5016	0.0813	6.89e-10	++++?	29.9	4.279	3	0.2328	2905
Carnitine	MALES	10:61452592_A_T	a	t	0.7729	0.0215	0.7279	0.8012	-0.2547	0.0306	7.875e-17	-----	0	3.592	4	0.464	3067
Carnitine	MALES	5:131050780_T_G	t	g	0.9713	0.006	0.9644	0.9794	0.5015	0.0815	7.682e-10	++++?	32.4	4.437	3	0.2179	2905
Carnitine	MALES	10:61433292_T_G	t	g	0.2645	0.0172	0.2377	0.3016	0.262	0.0288	8.756e-20	+++++	28.8	5.618	4	0.2296	3067
Carnitine	MALES	5:131849077_T_G	t	g	0.9384	0.0076	0.9297	0.9497	0.3105	0.054	9.024e-09	+++++	0	0.441	4	0.979	3067
Carnitine	MALES	5:131725832_G_C	c	g	0.8287	0.0181	0.7963	0.8451	0.2478	0.0343	5.281e-13	+++++	0	2.824	4	0.5877	3067
Carnitine	MALES	5:130890491_G_A	a	g	0.0174	0.0043	0.0107	0.022	-0.6419	0.1073	2.188e-09	----?	38.2	4.855	3	0.1827	2905
Carnitine	MALES	5:131257027_A_G	a	g	0.9721	0.0062	0.9647	0.9799	0.4995	0.0823	1.281e-09	++++?	33.5	4.512	3	0.2112	2905
Carnitine	MALES	5:131139440_G_C	c	g	0.0282	0.0062	0.0202	0.0355	-0.4955	0.082	1.534e-09	----?	33.7	4.522	3	0.2104	2905
Carnitine	MALES	5:130813276_C_T	t	c	0.0173	0.0043	0.0107	0.0219	-0.6405	0.1072	2.326e-09	----?	38	4.838	3	0.184	2905
Carnitine	MALES	5:131873073_T_C	t	c	0.9435	0.0077	0.9338	0.9534	0.3291	0.0558	3.809e-09	+++++	0	0.665	4	0.9556	3067
Carnitine	MALES	10:61414176_G_A	a	g	0.0505	0.0033	0.0454	0.0619	-0.4988	0.0618	6.786e-16	-----	38.9	6.545	4	0.162	3067
Carnitine	MALES	5:130994863_G_A	a	g	0.0282	0.0064	0.0197	0.0356	-0.4936	0.0824	2.061e-09	----?	34.5	4.578	3	0.2055	2905
Carnitine	MALES	5:131119187_A_G	a	g	0.9718	0.0062	0.9645	0.9798	0.495	0.082	1.573e-09	++++?	34	4.543	3	0.2085	2905
Carnitine	MALES	5:131036137_G_A	a	g	0.0286	0.0061	0.0201	0.0356	-0.5003	0.0818	9.449e-10	----?	32.4	4.441	3	0.2176	2905
Carnitine	MALES	5:131138745_A_G	a	g	0.9714	0.0059	0.9645	0.9793	0.5025	0.0814	6.588e-10	++++?	29.5	4.257	3	0.235	2905
Carnitine	MALES	5:130935215_A_G	a	g	0.9718	0.0064	0.9644	0.9803	0.4926	0.0824	2.228e-09	++++?	35	4.614	3	0.2023	2905
Carnitine	MALES	10:61399990_T_C	t	c	0.7363	0.0166	0.7002	0.7626	-0.2546	0.0295	5.9e-18	-----	18.4	4.9	4	0.2977	3067
Carnitine	MALES	5:131741696_A_G	a	g	0.1792	0.0197	0.1607	0.2138	-0.2263	0.0337	1.924e-11	-----	0	2.934	4	0.5689	3067
Carnitine	MALES	5:130981152_A_G	a	g	0.9718	0.0064	0.9644	0.9803	0.4932	0.0823	2.088e-09	++++?	34.6	4.585	3	0.2048	2905
Carnitine	MALES	10:61465941_T_C	t	c	0.6301	0.0212	0.5853	0.6481	-0.2859	0.0263	1.968e-27	-----	10	4.445	4	0.3491	3067
Carnitine	MALES	5:130907664_T_C	t	c	0.9718	0.0062	0.9644	0.9799	0.4935	0.0822	1.899e-09	++++?	35.9	4.678	3	0.1969	2905
Carnitine	MALES	10:61460554_C_A	a	c	0.0859	0.0065	0.0814	0.11	0.3805	0.0459	1.102e-16	+++++	25.4	5.363	4	0.252	3067
Carnitine	MALES	10:61491998_G_A	a	g	0.3125	0.0024	0.3089	0.3154	-0.1614	0.0279	7.413e-09	-----	0	1.144	4	0.8873	3067
Carnitine	MALES	5:130916235_G_A	a	g	0.0178	0.0041	0.0112	0.0221	-0.6488	0.106	9.241e-10	----?	25.6	4.032	3	0.258	2905
Carnitine	MALES	5:131740656_A_C	a	c	0.1714	0.0182	0.1554	0.2037	-0.2472	0.0344	6.988e-13	-----	0	2.853	4	0.5827	3067
Carnitine	MALES	5:130830617_A_G	a	g	0.9827	0.0043	0.9781	0.9893	0.6409	0.1072	2.271e-09	++++?	38.2	4.858	3	0.1825	2905
Carnitine	MALES	5:131214215_A_G	a	g	0.971	0.0061	0.9638	0.9792	0.4842	0.0809	2.179e-09	++++?	43	5.263	3	0.1535	2905
Carnitine	MALES	5:131052685_T_A	a	t	0.0283	0.0062	0.0202	0.0356	-0.4948	0.082	1.622e-09	----?	34.3	4.568	3	0.2063	2905
Carnitine	MALES	5:130830711_C_T	t	c	0.0172	0.0042	0.0107	0.0218	-0.6419	0.1073	2.217e-09	----?	38.2	4.858	3	0.1825	2905
Carnitine	MALES	10:61425189_C_T	t	c	0.2128	0.0196	0.1903	0.2551	0.2367	0.0313	3.786e-14	+++++	0	3.009	4	0.5564	3067
Carnitine	MALES	10:61490718_G_A	a	g	0.3125	0.0026	0.3089	0.3154	-0.1602	0.028	1.02e-08	-----	0	1.048	4	0.9024	3067
Carnitine	MALES	5:131249632_A_G	a	g	0.9715	0.0059	0.9645	0.9794	0.505	0.0815	5.703e-10	++++?	31.1	4.352	3	0.2259	2905
Carnitine	MALES	5:131246696_C_T	t	c	0.0285	0.0059	0.0206	0.0355	-0.5048	0.0815	5.814e-10	----?	30.9	4.344	3	0.2266	2905
Carnitine	MALES	10:61475595_G_A	a	g	0.3456	0.005	0.34	0.354	-0.2427	0.028	4.978e-18	-----	0	2.986	4	0.5602	3067
Carnitine	MALES	5:131205786_A_C	a	c	0.9718	0.0062	0.9644	0.9798	0.4971	0.0822	1.444e-09	++++?	33.8	4.532	3	0.2095	2905
Carnitine	MALES	5:130832758_A_G	a	g	0.9827	0.0043	0.9781	0.9893	0.6411	0.1072	2.258e-09	++++?	38.2	4.856	3	0.1826	2905
Carnitine	MALES	5:131229606_T_C	t	c	0.9719	0.0062	0.9645	0.9798	0.4975	0.0822	1.413e-09	++++?	33.9	4.536	3	0.2091	2905
Carnitine	MALES	10:61481525_T_C	t	c	0.6875	0.0023	0.6852	0.6906	0.1673	0.0281	2.699e-09	+++++	0	1.374	4	0.8487	3067
Carnitine	MALES	5:130796547_C_T	t	c	0.0275	0.0064	0.0197	0.0352	-0.4836	0.083	5.699e-09	----?	29.7	4.27	3	0.2337	2905
Carnitine	MALES	10:61454823_C_T	t	c	0.2272	0.0211	0.202	0.2715	0.256	0.0306	6.341e-17	+++++	0	3.741	4	0.4422	3067
Carnitine	MALES	5:130890087_T_C	t	c	0.9718	0.0063	0.9644	0.9803	0.4916	0.0823	2.38e-09	++++?	35.6	4.658	3	0.1987	2905
Carnitine	MALES	5:131436364_C_T	t	c	0.0274	0.0045	0.0204	0.0321	-0.5643	0.0823	7.153e-12	----?	47.8	5.744	3	0.1248	2905
Carnitine	MALES	5:131724950_T_C	t	c	0.1717	0.0186	0.1549	0.2047	-0.2471	0.0343	5.586e-13	-----	0	2.913	4	0.5725	3067
Carnitine	MALES	5:131060756_T_G	t	g	0.9715	0.0061	0.9644	0.9798	0.5009	0.0818	9.096e-10	++++?	37.8	4.82	3	0.1855	2905
Carnitine	MALES	5:131012258_C_T	t	c	0.0287	0.006	0.0206	0.0356	-0.5014	0.0816	8.012e-10	----?	33.2	4.491	3	0.2131	2905
Carnitine	MALES	5:131019326_A_G	a	g	0.9714	0.0061	0.9644	0.9798	0.4997	0.0816	9.252e-10	++++?	30.8	4.338	3	0.2272	2905
Carnitine	MALES	10:61479905_G_A	a	g	0.3127	0.0022	0.31	0.3154	-0.1673	0.0282	2.824e-09	-----	0	1.156	4	0.8853	3067
Carnitine	MALES	5:131005273_C_T	t	c	0.0281	0.0062	0.0201	0.0355	-0.492	0.0824	2.373e-09	----?	32.6	4.453	3	0.2165	2905
Carnitine	MALES	5:131170850_T_A	a	t	0.0282	0.0062	0.0202	0.0356	-0.4961	0.0821	1.505e-09	----?	33.8	4.529	3	0.2097	2905
Carnitine	MALES	5:131742228_G_C	c	g	0.8282	0.0185	0.7953	0.8441	0.2455	0.0344	9.316e-13	+++++	0	2.933	4	0.5692	3067
Carnitine	MALES	5:131849536_G_C	c	g	0.0617	0.0076	0.0503	0.0703	-0.3098	0.054	9.516e-09	-----	0	0.452	4	0.978	3067
Carnitine	MALES	5:131257014_G_A	a	g	0.0279	0.0062	0.0201	0.0353	-0.4995	0.0823	1.277e-09	----?	33.5	4.513	3	0.2111	2905
Carnitine	MALES	5:131057026_G_A	a	g	0.0282	0.0063	0.0197	0.0356	-0.4939	0.0823	1.934e-09	----?	34	4.548	3	0.208	2905
Carnitine	MALES	5:131111405_G_A	a	g	0.0287	0.0059	0.0207	0.0356	-0.5009	0.0813	7.117e-10	----?	30.2	4.299	3	0.2309	2905
Carnitine	MALES	5:130907417_A_T	a	t	0.9717	0.0062	0.9644	0.9798	0.4933	0.0822	1.93e-09	++++?	36	4.684	3	0.1965	2905
Carnitine	MALES	5:130254095_A_G	a	g	0.9864	0.0037	0.9833	0.9923	0.8281	0.1381	1.989e-09	++?+?	0	1.517	2	0.4683	2414
Carnitine	MALES	5:131099146_T_C	t	c	0.9716	0.0061	0.9644	0.9798	0.501	0.0817	8.87e-10	++++?	37.6	4.805	3	0.1866	2905
Carnitine	MALES	5:130840385_A_G	a	g	0.9719	0.0063	0.9645	0.9803	0.4909	0.0823	2.418e-09	++++?	36.2	4.7	3	0.1952	2905
Carnitine	MALES	5:130845107_G_A	a	g	0.0281	0.0063	0.0197	0.0355	-0.4911	0.0823	2.385e-09	----?	36	4.69	3	0.1959	2905
Carnitine	MALES	5:130863087_A_G	a	g	0.9715	0.0061	0.9644	0.9799	0.4985	0.0819	1.151e-09	++++?	35.2	4.626	3	0.2013	2905
Carnitine	MALES	5:131740448_T_C	t	c	0.1717	0.0186	0.1554	0.2047	-0.2465	0.0344	7.347e-13	-----	0	2.942	4	0.5676	3067
Carnitine	MALES	5:130936613_C_T	t	c	0.0174	0.0043	0.0107	0.022	-0.6424	0.1073	2.123e-09	----?	38.3	4.86	3	0.1823	2905
Carnitine	MALES	5:131242369_C_T	t	c	0.0286	0.006	0.0207	0.0356	-0.5045	0.0815	5.904e-10	----?	31.1	4.357	3	0.2254	2905
Carnitine	MALES	5:131147781_C_T	t	c	0.0284	0.0061	0.0202	0.0356	-0.5018	0.0818	8.532e-10	----?	37.2	4.778	3	0.1888	2905
Carnitine	MALES	5:131089034_T_G	t	g	0.9716	0.0061	0.9644	0.9798	0.4999	0.0819	1.023e-09	++++?	37.1	4.769	3	0.1895	2905
Carnitine	MALES	10:61454131_G_C	c	g	0.2272	0.0212	0.2018	0.2716	0.2556	0.0306	6.87e-17	+++++	0	3.707	4	0.4471	3067
Carnitine	MALES	5:131278518_T_C	t	c	0.972	0.0062	0.9646	0.9798	0.4982	0.0822	1.33e-09	++++?	33.9	4.537	3	0.209	2905
Carnitine	MALES	5:130918709_G_T	t	g	0.0174	0.0043	0.0107	0.022	-0.6424	0.1073	2.121e-09	----?	38.3	4.859	3	0.1824	2905
Carnitine	MALES	5:131041195_C_G	c	g	0.9718	0.0064	0.9644	0.9803	0.4935	0.0823	1.985e-09	++++?	34.3	4.563	3	0.2067	2905
Carnitine	MALES	10:61423355_A_G	a	g	0.2605	0.0175	0.2358	0.2985	0.2589	0.029	4.218e-19	+++++	32.4	5.918	4	0.2054	3067
Carnitine	MALES	5:131204509_G_A	a	g	0.0287	0.006	0.0208	0.0357	-0.5031	0.0814	6.344e-10	----?	30	4.283	3	0.2324	2905
Carnitine	MALES	10:61449817_C_A	a	c	0.2273	0.0214	0.1977	0.2721	0.2528	0.0305	1.108e-16	+++++	0	3.466	4	0.483	3067
Carnitine	MALES	5:130792104_A_G	a	g	0.972	0.0061	0.9647	0.9798	0.4816	0.0822	4.6e-09	++++?	28.7	4.21	3	0.2397	2905
Carnitine	MALES	5:130984295_A_T	a	t	0.9718	0.0064	0.9644	0.9803	0.4932	0.0823	2.094e-09	++++?	34.6	4.587	3	0.2047	2905
Carnitine	MALES	5:131064942_G_A	a	g	0.0282	0.0063	0.0197	0.0356	-0.4939	0.0823	1.937e-09	----?	34	4.548	3	0.2081	2905
Carnitine	MALES	5:131101189_T_C	t	c	0.9716	0.0061	0.9644	0.9798	0.501	0.0817	8.845e-10	++++?	37.5	4.802	3	0.1869	2905
Carnitine	MALES	5:131166269_T_C	t	c	0.9716	0.0062	0.9644	0.9798	0.5023	0.0818	8.393e-10	++++?	37.3	4.782	3	0.1885	2905
Carnitine	MALES	5:131123395_T_C	t	c	0.9716	0.0061	0.9645	0.9798	0.5012	0.0817	8.716e-10	++++?	37.4	4.794	3	0.1875	2905
Carnitine	MALES	5:130967850_A_G	a	g	0.9718	0.0064	0.9644	0.9803	0.493	0.0823	2.125e-09	++++?	34.7	4.598	3	0.2037	2905
Carnitine	MALES	5:131741498_C_T	t	c	0.8282	0.0185	0.7953	0.8442	0.2456	0.0344	9.017e-13	+++++	0	2.93	4	0.5696	3067
Carnitine	MALES	5:131012007_T_C	t	c	0.9717	0.0062	0.9644	0.9798	0.4944	0.0821	1.708e-09	++++?	34.8	4.599	3	0.2036	2905
Carnitine	MALES	5:131200232_T_A	a	t	0.0281	0.0061	0.0204	0.0354	-0.498	0.0823	1.465e-09	----?	31.9	4.405	3	0.2209	2905
Carnitine	MALES	10:61452002_A_G	a	g	0.7725	0.0212	0.7279	0.799	-0.253	0.0305	1.142e-16	-----	0	3.496	4	0.4785	3067
Carnitine	MALES	5:131107692_G_A	a	g	0.0286	0.0061	0.0202	0.0356	-0.5	0.0815	8.574e-10	----?	30	4.287	3	0.2321	2905
Carnitine	MALES	5:130957282_G_A	a	g	0.0287	0.0062	0.0202	0.0358	-0.4994	0.0818	1.034e-09	----?	32.7	4.457	3	0.2161	2905
Carnitine	MALES	5:130822911_C_G	c	g	0.9827	0.0043	0.9781	0.9893	0.6407	0.1072	2.309e-09	++++?	38.3	4.86	3	0.1824	2905
Carnitine	MALES	5:131058338_C_T	t	c	0.0287	0.0059	0.0207	0.0356	-0.5008	0.0813	7.376e-10	----?	30.8	4.334	3	0.2276	2905
Carnitine	MALES	5:130948120_T_C	t	c	0.9717	0.0062	0.9644	0.9798	0.4938	0.0822	1.846e-09	++++?	35.5	4.651	3	0.1992	2905
Carnitine	MALES	5:131032645_A_G	a	g	0.9716	0.0064	0.9642	0.9801	0.4938	0.0823	1.989e-09	++++?	33.6	4.515	3	0.2109	2905
Carnitine	MALES	5:131790520_C_T	t	c	0.0392	0.007	0.0303	0.0479	-0.5492	0.0688	1.373e-15	----?	49	5.878	3	0.1177	2905
Carnitine	MALES	10:61460254_A_G	a	g	0.9141	0.0065	0.89	0.9186	-0.3804	0.0459	1.127e-16	-----	25.7	5.386	4	0.2499	3067
Carnitine	MALES	5:131145197_A_C	a	c	0.9718	0.0062	0.9645	0.9798	0.4956	0.082	1.537e-09	++++?	33.7	4.525	3	0.2101	2905
Carnitine	MALES	5:131076224_T_A	a	t	0.0283	0.0062	0.0202	0.0356	-0.4947	0.082	1.613e-09	----?	34.3	4.565	3	0.2066	2905
Carnitine	MALES	10:61409469_G_A	a	g	0.3935	0.0272	0.3753	0.4533	0.2717	0.0264	9.157e-25	+++++	18.4	4.9	4	0.2977	3067
Carnitine	MALES	5:130846355_C_T	t	c	0.0175	0.0041	0.011	0.0219	-0.6418	0.1068	1.877e-09	----?	29.4	4.25	3	0.2357	2905
Carnitine	MALES	5:130784713_G_T	t	g	0.0275	0.0064	0.0197	0.0352	-0.4821	0.083	6.351e-09	----?	30.3	4.305	3	0.2304	2905
Carnitine	MALES	10:61450932_C_T	t	c	0.2273	0.0213	0.1983	0.2721	0.2532	0.0305	1.033e-16	+++++	0	3.486	4	0.48	3067
Carnitine	MALES	10:61420500_C_T	t	c	0.0505	0.0033	0.0455	0.062	-0.4991	0.0617	6.166e-16	-----	39.7	6.635	4	0.1565	3067
Carnitine	MALES	5:130989002_G_A	a	g	0.0283	0.0062	0.0202	0.0356	-0.4946	0.0821	1.725e-09	----?	34.9	4.605	3	0.2031	2905
Carnitine	MALES	5:130911405_C_A	a	c	0.0174	0.0043	0.0107	0.022	-0.6421	0.1073	2.159e-09	----?	38.3	4.859	3	0.1824	2905
Carnitine	MALES	5:131414650_C_T	t	c	0.0275	0.0044	0.0209	0.0324	-0.5587	0.0821	9.87e-12	----?	43.9	5.349	3	0.1479	2905
Carnitine	MALES	10:61450153_C_T	t	c	0.2273	0.0213	0.1979	0.2721	0.2528	0.0305	1.107e-16	+++++	0	3.471	4	0.4823	3067
Carnitine	MALES	5:131220063_G_A	a	g	0.0286	0.006	0.0207	0.0357	-0.5044	0.0815	6.094e-10	----?	31.2	4.362	3	0.2249	2905
Carnitine	MALES	5:131316722_G_A	a	g	0.0281	0.0061	0.02	0.0352	-0.5109	0.0821	4.866e-10	----?	36.2	4.7	3	0.1951	2905
Carnitine	MALES	5:130873579_A_G	a	g	0.9719	0.0063	0.9644	0.9803	0.4916	0.0823	2.36e-09	++++?	35.6	4.662	3	0.1983	2905
Carnitine	MALES	5:131728435_T_A	a	t	0.0391	0.0066	0.0306	0.0468	-0.5692	0.0689	1.498e-16	----?	46.8	5.64	3	0.1305	2905
Carnitine	MALES	5:131272406_G_A	a	g	0.0284	0.0059	0.0207	0.0354	-0.5041	0.0813	5.733e-10	----?	30	4.283	3	0.2325	2905
Carnitine	MALES	5:131755477_G_T	t	g	0.9496	0.0093	0.9358	0.9595	0.361	0.0595	1.288e-09	+++++	37.3	6.375	4	0.1728	3067
Carnitine	MALES	5:131067663_T_G	t	g	0.9717	0.0062	0.9644	0.9798	0.4945	0.082	1.64e-09	++++?	34.4	4.572	3	0.206	2905
Carnitine	MALES	5:130803999_T_C	t	c	0.972	0.0061	0.9647	0.9798	0.4823	0.0821	4.216e-09	++++?	28.2	4.179	3	0.2428	2905
Carnitine	MALES	5:130770459_C_T	t	c	0.0279	0.006	0.0202	0.0351	-0.4807	0.0824	5.313e-09	----?	30.1	4.292	3	0.2317	2905
Carnitine	MALES	10:61446550_A_T	a	t	0.3049	0.006	0.299	0.3175	-0.2362	0.0277	1.614e-17	-----	0	2.746	4	0.6013	3067
Carnitine	MALES	10:61482737_C_T	t	c	0.3129	0.0024	0.3098	0.3158	-0.1664	0.0281	3.115e-09	-----	0	1.13	4	0.8895	3067
Carnitine	MALES	10:61471274_C_A	a	c	0.2064	0.0159	0.1965	0.2398	0.2808	0.0325	5.049e-18	+++++	43.5	7.076	4	0.1319	3067
Carnitine	MALES	5:131108849_G_T	t	g	0.0282	0.0064	0.0197	0.0355	-0.4941	0.0822	1.887e-09	----?	33.8	4.535	3	0.2092	2905
Carnitine	MALES	5:131756532_T_C	t	c	0.0504	0.0093	0.0405	0.0642	-0.3608	0.0595	1.319e-09	-----	37.4	6.386	4	0.1721	3067
Carnitine	MALES	5:131029206_C_T	t	c	0.0285	0.0061	0.0202	0.0356	-0.5006	0.0818	9.438e-10	----?	38	4.839	3	0.184	2905
Carnitine	MALES	10:61462281_A_G	a	g	0.7721	0.0208	0.7285	0.7962	-0.2618	0.0307	1.366e-17	-----	6.4	4.274	4	0.3702	3067
Carnitine	MALES	10:61443808_A_G	a	g	0.6894	0.0174	0.6519	0.702	-0.234	0.0272	7.854e-18	-----	7	4.299	4	0.367	3067
Carnitine	MALES	5:131283289_C_T	t	c	0.0279	0.0062	0.0202	0.0353	-0.4995	0.0822	1.244e-09	----?	33.4	4.504	3	0.2119	2905
Carnitine	MALES	10:61462651_G_A	a	g	0.2274	0.0207	0.2038	0.271	0.2616	0.0307	1.467e-17	+++++	1.9	4.078	4	0.3955	3067
Carnitine	MALES	5:130879181_T_C	t	c	0.9718	0.0063	0.9644	0.9803	0.4915	0.0823	2.379e-09	++++?	35.6	4.659	3	0.1986	2905
Carnitine	MALES	5:130794864_T_C	t	c	0.972	0.0061	0.9647	0.9798	0.4818	0.0822	4.501e-09	++++?	28.6	4.2	3	0.2407	2905
Carnitine	MALES	5:131108850_C_T	t	c	0.0282	0.0064	0.0197	0.0355	-0.4941	0.0822	1.887e-09	----?	33.8	4.535	3	0.2092	2905
Carnitine	MALES	10:61469938_A_C	a	c	0.9141	0.0079	0.896	0.9261	-0.373	0.0462	6.49e-16	-----	36	6.247	4	0.1815	3067
Carnitine	MALES	5:130990074_T_C	t	c	0.9717	0.0062	0.9644	0.9798	0.4943	0.0821	1.732e-09	++++?	34.9	4.608	3	0.2028	2905
Carnitine	MALES	5:130914509_T_C	t	c	0.9716	0.0062	0.9643	0.9796	0.4934	0.0822	1.928e-09	++++?	35.5	4.648	3	0.1995	2905
Carnitine	MALES	5:130874127_A_G	a	g	0.9719	0.0063	0.9645	0.9803	0.4917	0.0823	2.336e-09	++++?	35.7	4.669	3	0.1977	2905
Carnitine	MALES	5:131137862_G_A	a	g	0.0287	0.0059	0.0207	0.0356	-0.5014	0.0813	6.981e-10	----?	30	4.285	3	0.2323	2905
Carnitine	MALES	5:131197471_T_C	t	c	0.9718	0.0062	0.9644	0.9798	0.4968	0.0821	1.446e-09	++++?	33.8	4.532	3	0.2095	2905
Carnitine	MALES	5:130887455_G_A	a	g	0.0281	0.0063	0.0197	0.0355	-0.4924	0.0824	2.304e-09	----?	35.5	4.655	3	0.1989	2905
Carnitine	MALES	5:130913512_C_G	c	g	0.9717	0.0062	0.9644	0.9798	0.4935	0.0822	1.903e-09	++++?	35.8	4.675	3	0.1972	2905
Carnitine	MALES	5:130902697_G_A	a	g	0.0176	0.0042	0.0112	0.0221	-0.6395	0.1066	2.022e-09	----?	26.4	4.074	3	0.2536	2905
Carnitine	MALES	10:61415249_C_A	a	c	0.0256	0.0042	0.0198	0.0304	0.4961	0.0865	9.755e-09	++++?	1.6	3.05	3	0.384	2905
Carnitine	MALES	10:61461530_G_A	a	g	0.2278	0.0206	0.2036	0.2712	0.2598	0.0307	2.33e-17	+++++	0	3.999	4	0.4062	3067
Carnitine	MALES	5:130965748_G_T	t	g	0.0282	0.0064	0.0197	0.0356	-0.4931	0.0823	2.121e-09	----?	34.8	4.599	3	0.2036	2905
Carnitine	MALES	5:130978132_C_G	c	g	0.9718	0.0061	0.9646	0.9798	0.4938	0.0823	1.962e-09	++++?	35.3	4.64	3	0.2001	2905
Carnitine	MALES	5:130790621_T_C	t	c	0.9852	0.0044	0.9803	0.9914	0.6935	0.1174	3.456e-09	++++?	0.6	3.017	3	0.389	2905
Carnitine	MALES	5:131188827_T_A	a	t	0.0286	0.0059	0.0207	0.0356	-0.5028	0.0814	6.504e-10	----?	29.8	4.272	3	0.2335	2905
Carnitine	MALES	10:61492394_G_A	a	g	0.3125	0.0024	0.3097	0.3154	-0.1597	0.0279	1.075e-08	-----	0	1.245	4	0.8707	3067
Carnitine	MALES	5:130026391_G_C	c	g	0.0119	0.0036	0.0063	0.0149	-0.97	0.1538	2.867e-10	--?-?	0	0.734	2	0.6927	2414
Carnitine	MALES	5:131271923_C_A	a	c	0.0282	0.0061	0.0202	0.0354	-0.5042	0.0819	7.448e-10	----?	37.4	4.793	3	0.1876	2905
Carnitine	MALES	5:130936652_A_G	a	g	0.9821	0.0041	0.9779	0.9888	0.6491	0.106	9.161e-10	++++?	25.9	4.049	3	0.2563	2905
Carnitine	MALES	5:131177838_T_C	t	c	0.9718	0.0062	0.9644	0.9798	0.4964	0.0821	1.495e-09	++++?	33.8	4.529	3	0.2097	2905
Carnitine	MALES	5:130914768_C_T	t	c	0.0282	0.0062	0.0202	0.0355	-0.4942	0.0822	1.845e-09	----?	35.8	4.674	3	0.1973	2905
Carnitine	MALES	5:130769845_A_C	a	c	0.9721	0.006	0.9649	0.9797	0.4806	0.0823	5.34e-09	++++?	30.1	4.293	3	0.2316	2905
Carnitine	MALES	5:131229001_G_A	a	g	0.0282	0.0062	0.0202	0.0355	-0.4975	0.0822	1.411e-09	----?	33.8	4.533	3	0.2094	2905
Carnitine	MALES	5:131261890_A_G	a	g	0.9715	0.0059	0.9646	0.9794	0.5048	0.0814	5.714e-10	++++?	31	4.349	3	0.2262	2905
Carnitine	MALES	10:61475049_A_C	a	c	0.6542	0.0056	0.6448	0.6605	0.2421	0.0281	6.723e-18	+++++	0	3.06	4	0.5478	3067
Carnitine	MALES	5:131727680_T_C	t	c	0.1717	0.0186	0.1549	0.2047	-0.2471	0.0343	5.586e-13	-----	0	2.913	4	0.5725	3067
Carnitine	MALES	5:131032633_G_T	t	g	0.0281	0.0063	0.0197	0.0355	-0.4949	0.0824	1.913e-09	----?	34	4.548	3	0.208	2905
Carnitine	MALES	10:61426593_G_T	t	g	0.0546	0.0032	0.0489	0.0604	0.4199	0.0563	8.741e-14	+++++	0	1.888	4	0.7563	3067
Carnitine	MALES	5:130881184_G_C	c	g	0.0173	0.0043	0.0107	0.0219	-0.6418	0.1073	2.199e-09	----?	38	4.84	3	0.1839	2905
Carnitine	MALES	5:131009678_G_A	a	g	0.0281	0.0063	0.0197	0.0355	-0.4943	0.0824	1.982e-09	----?	34.2	4.558	3	0.2072	2905
Carnitine	MALES	5:131197654_G_C	c	g	0.0282	0.0062	0.0203	0.0356	-0.4969	0.0821	1.436e-09	----?	33.8	4.533	3	0.2094	2905
Carnitine	MALES	10:61462114_G_A	a	g	0.2188	0.0044	0.2035	0.2247	-0.4675	0.0309	7.979e-52	-----	43.5	7.08	4	0.1317	3067
Carnitine	MALES	5:131070177_T_C	t	c	0.9717	0.0062	0.9644	0.9798	0.4946	0.082	1.617e-09	++++?	34.4	4.571	3	0.206	2905
Carnitine	MALES	5:131918907_C_T	t	c	0.025	0.0031	0.0211	0.0287	-0.5373	0.0871	6.927e-10	----?	28.4	4.191	3	0.2415	2905
Carnitine	MALES	5:131084323_G_C	c	g	0.0283	0.0062	0.0202	0.0356	-0.4949	0.082	1.586e-09	----?	34.3	4.563	3	0.2067	2905
Carnitine	MALES	5:131612287_G_A	a	g	0.0405	0.0038	0.0309	0.044	-0.5225	0.0658	2.037e-15	-----	6	4.257	4	0.3724	3067
Carnitine	MALES	5:131410779_A_G	a	g	0.9849	0.0039	0.9808	0.9912	0.7585	0.115	4.221e-11	++++?	36.9	4.752	3	0.1909	2905
Carnitine	MALES	10:61464507_C_G	c	g	0.2255	0.0059	0.2126	0.2328	-0.484	0.0306	1.724e-56	-----	42.9	7.01	4	0.1354	3067
Carnitine	MALES	5:130910045_G_A	a	g	0.0174	0.0043	0.0107	0.022	-0.6423	0.1073	2.122e-09	----?	38.2	4.856	3	0.1827	2905
Carnitine	MALES	10:61453957_A_G	a	g	0.7728	0.0212	0.7283	0.7984	-0.2555	0.0306	7.105e-17	-----	0	3.699	4	0.4483	3067
Carnitine	MALES	5:131802223_C_T	t	c	0.0392	0.007	0.0301	0.0479	-0.5474	0.0689	1.891e-15	----?	51.4	6.172	3	0.1035	2905
Carnitine	MALES	10:61412335_A_G	a	g	0.779	0.0213	0.7339	0.8062	-0.2407	0.031	7.848e-15	-----	0	3.776	4	0.4372	3067
Carnitine	MALES	5:131849091_T_G	t	g	0.9428	0.008	0.9328	0.9523	0.3367	0.0559	1.738e-09	+++++	0	0.53	4	0.9705	3067
Carnitine	MALES	5:131193671_G_A	a	g	0.0287	0.0059	0.0207	0.0357	-0.5028	0.0814	6.504e-10	----?	29.9	4.279	3	0.2329	2905
Carnitine	MALES	5:131294013_C_T	t	c	0.0272	0.0061	0.0195	0.0345	-0.5191	0.0836	5.376e-10	----?	31.9	4.406	3	0.2208	2905
Carnitine	MALES	10:61422074_T_C	t	c	0.3063	0.0177	0.2947	0.3448	0.2297	0.0274	4.806e-17	+++++	12	4.545	4	0.3373	3067
Carnitine	MALES	5:131858992_C_G	c	g	0.9584	0.0066	0.9511	0.9655	0.5278	0.0672	3.86e-15	++++?	0	2.004	3	0.5716	2905
Carnitine	MALES	5:131044551_T_C	t	c	0.9717	0.0062	0.9645	0.9798	0.495	0.0821	1.615e-09	++++?	34.4	4.571	3	0.206	2905
Carnitine	MALES	10:61486286_T_C	t	c	0.5132	0.0091	0.4972	0.5217	-0.1496	0.026	9.225e-09	-----	0	2.055	4	0.7257	3067
Carnitine	MALES	5:131020089_A_C	a	c	0.9713	0.0059	0.9644	0.9793	0.5007	0.0814	7.685e-10	++++?	31.2	4.359	3	0.2252	2905
Carnitine	MALES	5:131006396_G_C	c	g	0.0281	0.0064	0.0197	0.0356	-0.4899	0.0826	2.965e-09	----?	32.5	4.445	3	0.2172	2905
Carnitine	MALES	5:131174101_T_A	a	t	0.0287	0.0059	0.0209	0.0357	-0.5036	0.0815	6.369e-10	----?	31.4	4.375	3	0.2237	2905
Carnitine	MALES	5:130767795_T_C	t	c	0.9853	0.0044	0.9805	0.9913	0.6927	0.1179	4.17e-09	++++?	0	2.951	3	0.3992	2905
Carnitine	MALES	5:131800990_G_A	a	g	0.0392	0.007	0.0301	0.0479	-0.547	0.0688	1.93e-15	----?	51.2	6.146	3	0.1047	2905
Carnitine	MALES	5:131318318_G_A	a	g	0.0285	0.0065	0.02	0.0362	-0.4981	0.0817	1.1e-09	----?	42.8	5.245	3	0.1547	2905
Carnitine	MALES	5:131729118_A_C	a	c	0.1717	0.0186	0.1549	0.2047	-0.2471	0.0343	5.581e-13	-----	0	2.914	4	0.5724	3067
Carnitine	MALES	5:131286925_T_A	a	t	0.0282	0.0061	0.0202	0.0354	-0.5044	0.0819	7.336e-10	----?	37.4	4.792	3	0.1876	2905
Carnitine	MALES	5:131167931_T_C	t	c	0.9713	0.0059	0.9644	0.9793	0.5022	0.0814	6.697e-10	++++?	29.7	4.27	3	0.2338	2905
Carnitine	MALES	5:130800895_A_C	a	c	0.9724	0.0064	0.9647	0.9803	0.4833	0.0829	5.606e-09	++++?	29.7	4.269	3	0.2338	2905
Carnitine	MALES	5:131858211_C_T	t	c	0.0416	0.0066	0.0345	0.0489	-0.5287	0.0672	3.556e-15	----?	0	2.024	3	0.5674	2905
Carnitine	MALES	5:130786438_G_T	t	g	0.0275	0.0064	0.0197	0.0352	-0.4822	0.083	6.307e-09	----?	30.2	4.296	3	0.2312	2905
Carnitine	MALES	5:130971781_C_A	a	c	0.0282	0.0064	0.0197	0.0356	-0.493	0.0823	2.129e-09	----?	34.7	4.594	3	0.2041	2905
Carnitine	MALES	10:61465838_A_G	a	g	0.2257	0.0061	0.2124	0.2331	-0.483	0.0305	1.741e-56	-----	43.5	7.083	4	0.1316	3067
Carnitine	MALES	5:131143249_C_A	a	c	0.0282	0.0062	0.0202	0.0355	-0.4956	0.082	1.54e-09	----?	33.7	4.523	3	0.2102	2905
Carnitine	MALES	5:131173162_T_A	a	t	0.0282	0.0062	0.0202	0.0356	-0.4963	0.0821	1.491e-09	----?	33.7	4.527	3	0.2099	2905
Carnitine	MALES	5:131739433_C_A	a	c	0.8209	0.0199	0.7861	0.8398	0.2274	0.0337	1.544e-11	+++++	0	2.989	4	0.5597	3067
Carnitine	MALES	5:131008751_T_G	t	g	0.9718	0.0064	0.9644	0.9803	0.4934	0.0823	2.047e-09	++++?	34.5	4.58	3	0.2052	2905
Carnitine	MALES	5:130809949_G_C	c	g	0.0281	0.0061	0.0202	0.0354	-0.4825	0.082	4.07e-09	----?	28.1	4.175	3	0.2432	2905
Carnitine	MALES	10:61478390_A_G	a	g	0.6869	0.0025	0.6843	0.6903	0.1702	0.0281	1.476e-09	+++++	0	1.391	4	0.8458	3067
Carnitine	MALES	5:131095140_T_C	t	c	0.9713	0.0059	0.9644	0.9793	0.5011	0.0813	7.062e-10	++++?	30.4	4.313	3	0.2296	2905
Carnitine	MALES	5:131615054_G_A	a	g	0.7853	0.0105	0.7683	0.8096	0.1992	0.0345	7.786e-09	+++++	15.5	4.734	4	0.3157	3067
Carnitine	MALES	5:131422833_C_T	t	c	0.0274	0.0045	0.0203	0.0321	-0.5652	0.0823	6.652e-12	----?	48.4	5.817	3	0.1208	2905
Carnitine	MALES	5:131125988_G_A	a	g	0.0292	0.0059	0.0212	0.036	-0.4682	0.0806	6.17e-09	----?	19.4	3.721	3	0.2932	2905
Carnitine	MALES	5:130832996_C_G	c	g	0.9827	0.0043	0.9781	0.9893	0.641	0.1072	2.268e-09	++++?	38.3	4.859	3	0.1825	2905
Carnitine	MALES	5:131756058_A_G	a	g	0.0504	0.0093	0.0405	0.0642	-0.3609	0.0595	1.305e-09	-----	37.3	6.385	4	0.1722	3067
Carnitine	MALES	5:131614981_G_A	a	g	0.1563	0.0123	0.1454	0.1792	-0.223	0.0354	3.055e-10	-----	0	1.988	4	0.7379	3067
Carnitine	MALES	5:130949835_C_T	t	c	0.0283	0.0062	0.0202	0.0357	-0.4939	0.0822	1.831e-09	----?	35.4	4.646	3	0.1996	2905
Carnitine	MALES	5:130830759_G_A	a	g	0.0173	0.0043	0.0107	0.0219	-0.6409	0.1072	2.274e-09	----?	38.3	4.859	3	0.1824	2905
Carnitine	MALES	5:131104259_T_G	t	g	0.9718	0.0062	0.9645	0.9798	0.4953	0.082	1.556e-09	++++?	33.9	4.54	3	0.2088	2905
Carnitine	MALES	5:130969032_A_C	a	c	0.9718	0.0062	0.9644	0.9799	0.4957	0.0823	1.691e-09	++++?	34.7	4.596	3	0.2038	2905
Carnitine	MALES	5:131732456_T_G	t	g	0.1793	0.0195	0.1612	0.2138	-0.227	0.0335	1.308e-11	-----	0	2.96	4	0.5645	3067
Carnitine	MALES	10:61478819_G_A	a	g	0.3128	0.0021	0.3101	0.3154	-0.168	0.0282	2.502e-09	-----	0	1.178	4	0.8817	3067
Carnitine	MALES	5:131328979_A_G	a	g	0.9657	0.0058	0.9596	0.9746	0.4338	0.0742	4.952e-09	++++?	6.9	3.223	3	0.3585	2905
Carnitine	MALES	10:61394137_G_A	a	g	0.23	0.0205	0.1944	0.2728	0.2422	0.0315	1.572e-14	+++++	0	2.746	4	0.6012	3067
Carnitine	MALES	5:131671662_C_G	c	g	0.9619	0.0057	0.9553	0.9695	0.5883	0.0698	3.463e-17	++++?	42.3	5.199	3	0.1578	2905
Carnitine	MALES	5:131261162_G_C	c	g	0.0285	0.0059	0.0206	0.0355	-0.5049	0.0815	5.685e-10	----?	30.9	4.341	3	0.2269	2905
Carnitine	MALES	10:61397399_G_A	a	g	0.1581	0.0031	0.1541	0.1671	-0.472	0.0356	5.036e-40	-----	45.3	7.313	4	0.1203	3067
Carnitine	MALES	5:131209338_G_A	a	g	0.0286	0.0059	0.0208	0.0356	-0.5032	0.0814	6.323e-10	----?	30	4.287	3	0.2321	2905
Carnitine	MALES	10:61414011_G_T	t	g	0.2492	0.0211	0.2191	0.2949	0.2519	0.0296	1.724e-17	+++++	33.1	5.978	4	0.2008	3067
Carnitine	MALES	5:130828854_T_C	t	c	0.9827	0.0043	0.9781	0.9893	0.6408	0.1072	2.278e-09	++++?	38.2	4.854	3	0.1828	2905
Carnitine	MALES	5:131777682_G_A	a	g	0.0397	0.0072	0.0307	0.0489	-0.5597	0.0684	2.862e-16	----?	44.8	5.433	3	0.1427	2905
Carnitine	MALES	5:130896714_T_C	t	c	0.9713	0.006	0.9643	0.9793	0.499	0.0816	9.766e-10	++++?	33.7	4.524	3	0.2102	2905
Carnitine	MALES	5:130919421_C_G	c	g	0.9826	0.0043	0.978	0.9893	0.6424	0.1073	2.121e-09	++++?	38.3	4.859	3	0.1824	2905
Carnitine	MALES	5:131878882_T_C	t	c	0.974	0.0034	0.9693	0.9785	0.5495	0.0837	5.216e-11	++++?	39.1	4.923	3	0.1775	2905
Carnitine	MALES	5:131617324_G_A	a	g	0.148	0.0111	0.1386	0.169	-0.2415	0.0364	3.268e-11	-----	0	2.221	4	0.6951	3067
Carnitine	MALES	5:131308230_G_A	a	g	0.0281	0.0061	0.0201	0.0353	-0.5096	0.0821	5.391e-10	----?	35.8	4.675	3	0.1972	2905
Carnitine	MALES	5:130916018_G_A	a	g	0.0174	0.0043	0.0107	0.022	-0.6424	0.1073	2.117e-09	----?	38.5	4.875	3	0.1812	2905
Carnitine	MALES	10:61452752_A_G	a	g	0.7727	0.0214	0.7279	0.7988	-0.2542	0.0306	9.286e-17	-----	0	3.585	4	0.4651	3067
Carnitine	MALES	5:130881981_G_T	t	g	0.0178	0.0041	0.011	0.022	-0.6512	0.1064	9.215e-10	----?	29.7	4.266	3	0.2342	2905
Carnitine	MALES	5:131607721_C_T	t	c	0.0405	0.0039	0.0309	0.0439	-0.5237	0.0659	1.839e-15	-----	8.7	4.383	4	0.3567	3067
Carnitine	MALES	5:131757101_A_G	a	g	0.0503	0.0093	0.0405	0.0642	-0.3607	0.0595	1.331e-09	-----	37.4	6.387	4	0.1721	3067
Carnitine	MALES	5:131727346_G_C	c	g	0.8283	0.0186	0.7953	0.8451	0.2472	0.0343	5.55e-13	+++++	0	2.915	4	0.5721	3067
Carnitine	MALES	5:131059312_T_G	t	g	0.9715	0.0061	0.9644	0.9798	0.501	0.0818	9.084e-10	++++?	37.7	4.818	3	0.1857	2905
Carnitine	MALES	10:61449512_T_C	t	c	0.7727	0.0214	0.7279	0.8025	-0.2526	0.0305	1.138e-16	-----	0	3.458	4	0.4843	3067
Carnitine	MALES	5:130949430_A_G	a	g	0.9717	0.0062	0.9644	0.9798	0.4939	0.0822	1.843e-09	++++?	35.5	4.653	3	0.1991	2905
Carnitine	MALES	5:131124250_T_G	t	g	0.9718	0.0062	0.9645	0.9798	0.4953	0.082	1.557e-09	++++?	33.9	4.535	3	0.2092	2905
Carnitine	MALES	5:130808293_A_G	a	g	0.972	0.0061	0.9646	0.9798	0.4829	0.0821	4.037e-09	++++?	28.1	4.17	3	0.2436	2905
Carnitine	MALES	5:131222682_C_G	c	g	0.9718	0.0062	0.9644	0.9798	0.4974	0.0822	1.415e-09	++++?	33.8	4.531	3	0.2095	2905
Carnitine	MALES	10:61411692_C_T	t	c	0.0545	0.0033	0.049	0.0616	0.4206	0.0565	9.639e-14	+++++	0	1.938	4	0.7471	3067
Carnitine	MALES	10:61475827_C_A	a	c	0.5784	0.0034	0.5744	0.583	0.1785	0.0271	4.755e-11	+++++	0	2.508	4	0.6432	3067
Carnitine	MALES	5:131227577_C_T	t	c	0.029	0.0059	0.0212	0.036	-0.4742	0.0808	4.488e-09	----?	18.4	3.674	3	0.2988	2905
Carnitine	MALES	5:131730807_T_C	t	c	0.1721	0.0181	0.1567	0.2047	-0.2466	0.0342	5.251e-13	-----	0	2.917	4	0.5718	3067
Carnitine	MALES	5:131728712_G_T	t	g	0.821	0.0198	0.7862	0.8401	0.228	0.0336	1.205e-11	+++++	0	3.015	4	0.5552	3067
Carnitine	MALES	5:131799373_G_C	c	g	0.0392	0.007	0.0301	0.0479	-0.5464	0.0688	1.999e-15	----?	50.8	6.094	3	0.1071	2905
Carnitine	MALES	5:131049957_A_G	a	g	0.9717	0.0062	0.9644	0.9798	0.4946	0.082	1.648e-09	++++?	34.5	4.577	3	0.2055	2905
Carnitine	MALES	5:131152111_T_C	t	c	0.9714	0.0059	0.9644	0.9793	0.502	0.0813	6.749e-10	++++?	29.8	4.271	3	0.2337	2905
Carnitine	MALES	5:131744101_A_C	a	c	0.0414	0.006	0.0331	0.0479	-0.4852	0.0648	6.95e-14	-----	0	3.286	4	0.5111	3067
Carnitine	MALES	5:131844744_G_T	t	g	0.0573	0.008	0.0477	0.0672	-0.3383	0.056	1.532e-09	-----	0	0.506	4	0.9729	3067
Carnitine	MALES	5:130899025_T_C	t	c	0.9717	0.0062	0.9644	0.9799	0.4931	0.0822	1.95e-09	++++?	36.1	4.695	3	0.1955	2905
Carnitine	MALES	5:131790662_G_A	a	g	0.0392	0.0069	0.0303	0.0479	-0.5497	0.0688	1.308e-15	----?	48.9	5.876	3	0.1178	2905
Carnitine	MALES	10:61444748_A_G	a	g	0.3046	0.0063	0.2988	0.3175	-0.2348	0.0277	2.415e-17	-----	0	2.704	4	0.6086	3067
Carnitine	MALES	5:130953848_C_G	c	g	0.9718	0.0064	0.9644	0.9803	0.4931	0.0824	2.155e-09	++++?	34.8	4.604	3	0.2032	2905
Carnitine	MALES	5:131084926_C_G	c	g	0.9718	0.0063	0.9644	0.9803	0.494	0.0822	1.895e-09	++++?	34	4.549	3	0.208	2905
Carnitine	MALES	5:131847871_A_G	a	g	0.9428	0.008	0.9328	0.9523	0.3374	0.056	1.637e-09	+++++	0	0.52	4	0.9715	3067
Carnitine	MALES	5:131731304_A_T	a	t	0.1721	0.0182	0.1566	0.2047	-0.2466	0.0342	5.317e-13	-----	0	2.917	4	0.5718	3067
Carnitine	MALES	5:131279165_T_C	t	c	0.9716	0.0059	0.9646	0.9793	0.5044	0.0814	5.682e-10	++++?	29.8	4.272	3	0.2335	2905
Carnitine	MALES	10:61416687_G_A	a	g	0.0548	0.0032	0.0491	0.0617	0.4187	0.0563	1.057e-13	+++++	0	1.902	4	0.7537	3067
Carnitine	MALES	10:61444364_A_G	a	g	0.7333	0.017	0.6972	0.763	-0.273	0.0287	1.888e-21	-----	28.6	5.6	4	0.231	3067
Carnitine	MALES	5:131027191_A_T	a	t	0.9713	0.0059	0.9644	0.9793	0.5007	0.0814	7.695e-10	++++?	31	4.351	3	0.226	2905
Carnitine	MALES	5:130793831_A_G	a	g	0.972	0.0061	0.9647	0.9798	0.4818	0.0822	4.558e-09	++++?	28.6	4.202	3	0.2404	2905
Carnitine	MALES	10:61484005_G_T	t	g	0.3127	0.0021	0.3098	0.3155	-0.1658	0.0281	3.646e-09	-----	0	1.092	4	0.8955	3067
Carnitine	MALES	5:130919646_C_T	t	c	0.0173	0.0043	0.0107	0.0219	-0.6433	0.1074	2.079e-09	----?	38.5	4.876	3	0.1811	2905
Carnitine	MALES	5:130999407_G_C	c	g	0.0282	0.0064	0.0197	0.0356	-0.4933	0.0823	2.071e-09	----?	34.5	4.579	3	0.2054	2905
Carnitine	MALES	5:130852044_T_C	t	c	0.9719	0.0063	0.9645	0.9803	0.4912	0.0823	2.387e-09	++++?	36	4.684	3	0.1965	2905
Carnitine	MALES	5:131099106_T_C	t	c	0.9713	0.0059	0.9644	0.9793	0.501	0.0813	7.142e-10	++++?	30.3	4.304	3	0.2304	2905
Carnitine	MALES	10:61445412_T_C	t	c	0.9482	0.0042	0.9358	0.9551	0.5086	0.0611	8.098e-17	+++++	42.7	6.975	4	0.1372	3067
Carnitine	MALES	5:131118492_T_C	t	c	0.9713	0.0059	0.9644	0.9793	0.5013	0.0813	6.954e-10	++++?	30.1	4.293	3	0.2315	2905
Carnitine	MALES	10:61464952_A_T	a	t	0.9442	0.0046	0.9365	0.9519	-0.4106	0.0559	2.021e-13	-----	0	1.924	4	0.7498	3067
Carnitine	MALES	5:130850497_G_A	a	g	0.0173	0.0043	0.0107	0.0219	-0.6413	0.1073	2.242e-09	----?	38.1	4.846	3	0.1834	2905
Carnitine	MALES	5:131238870_T_C	t	c	0.9717	0.0061	0.9645	0.9798	0.5037	0.0819	7.852e-10	++++?	37.3	4.782	3	0.1885	2905
Carnitine	MALES	5:130881737_C_A	a	c	0.0178	0.0041	0.011	0.022	-0.6512	0.1064	9.204e-10	----?	29.7	4.268	3	0.2339	2905
Carnitine	MALES	5:131856053_T_G	t	g	0.9384	0.0077	0.9297	0.9498	0.3087	0.0539	1.045e-08	+++++	0	0.484	4	0.975	3067
Carnitine	MALES	5:131279947_C_T	t	c	0.028	0.0062	0.0202	0.0354	-0.4982	0.0822	1.321e-09	----?	33.9	4.539	3	0.2088	2905
Carnitine	MALES	5:131310058_T_G	t	g	0.9721	0.0062	0.9647	0.9799	0.5037	0.0824	9.592e-10	++++?	32.3	4.43	3	0.2186	2905
Carnitine	MALES	5:131294966_A_G	a	g	0.9716	0.0059	0.9646	0.9794	0.5062	0.0814	5.072e-10	++++?	29.1	4.232	3	0.2374	2905
Carnitine	MALES	10:61434519_G_A	a	g	0.2643	0.0173	0.2367	0.3016	0.2623	0.0288	8.479e-20	+++++	28.5	5.595	4	0.2315	3067
Carnitine	MALES	5:130994884_A_G	a	g	0.9717	0.0062	0.9644	0.9798	0.4944	0.0821	1.733e-09	++++?	34.9	4.608	3	0.2029	2905
Carnitine	MALES	5:130951296_T_A	a	t	0.0281	0.0063	0.0197	0.0355	-0.4939	0.0825	2.109e-09	----?	34.7	4.597	3	0.2038	2905
Carnitine	MALES	10:61463768_T_C	t	c	0.8565	0.0073	0.8372	0.8657	-0.2757	0.0372	1.237e-13	-----	0	3.985	4	0.4081	3067
Carnitine	MALES	5:130901547_A_T	a	t	0.9826	0.0043	0.978	0.9893	0.642	0.1073	2.17e-09	++++?	38.2	4.852	3	0.1829	2905
Carnitine	MALES	5:131033603_A_G	a	g	0.9717	0.0062	0.9644	0.9798	0.4947	0.082	1.652e-09	++++?	34.5	4.581	3	0.2052	2905
Carnitine	MALES	10:61428646_A_G	a	g	0.2605	0.0174	0.2356	0.2984	0.2587	0.0289	3.914e-19	+++++	34.5	6.107	4	0.1913	3067
Carnitine	MALES	5:131167700_C_T	t	c	0.0284	0.0062	0.0202	0.0356	-0.5023	0.0818	8.385e-10	----?	37.2	4.78	3	0.1887	2905
Carnitine	MALES	5:130884982_C_T	t	c	0.0284	0.0062	0.02	0.0357	-0.4929	0.0822	2e-09	----?	31.5	4.381	3	0.2231	2905
Choline	MALES	17:17439793_C_T	t	c	0.5257	0.0122	0.5122	0.5515	-0.1551	0.0256	1.37e-09	-----	0	3.995	4	0.4067	3067
Choline	MALES	17:17440595_A_C	a	c	0.4718	0.0111	0.4482	0.4815	0.1585	0.0255	5.465e-10	+++++	9	4.397	4	0.355	3067
Choline	MALES	17:17444349_C_A	a	c	0.528	0.0121	0.52	0.5542	-0.1549	0.0256	1.399e-09	-----	0	3.783	4	0.4361	3067
Choline	MALES	17:17453067_C_T	t	c	0.5168	0.0137	0.5033	0.545	-0.1601	0.0257	4.78e-10	-----	28.4	5.586	4	0.2323	3067
Choline	MALES	17:17432744_G_A	a	g	0.5299	0.0133	0.5192	0.5579	-0.1601	0.0256	4.005e-10	-----	0	2.654	4	0.6173	3067
Choline	MALES	17:17439458_C_T	t	c	0.5246	0.0109	0.5092	0.5474	-0.158	0.0256	6.859e-10	-----	0	3.75	4	0.4409	3067
Choline	MALES	17:17441369_C_G	c	g	0.4748	0.0121	0.4491	0.4899	0.1541	0.0256	1.71e-09	+++++	4.4	4.183	4	0.3818	3067
Choline	MALES	17:17444874_G_A	a	g	0.5275	0.0123	0.5125	0.5534	-0.1572	0.0256	8.179e-10	-----	3.1	4.128	4	0.3889	3067
Choline	MALES	17:17444369_G_A	a	g	0.5259	0.0129	0.5122	0.553	-0.156	0.0256	1.134e-09	-----	0	3.91	4	0.4183	3067
Choline	MALES	17:17444584_G_T	t	g	0.5285	0.0119	0.5204	0.5543	-0.1551	0.0256	1.286e-09	-----	0	3.882	4	0.4222	3067
Choline	MALES	17:17448691_A_G	a	g	0.4578	0.0108	0.4345	0.4669	0.1582	0.0257	7.184e-10	+++++	1.6	4.064	4	0.3974	3067
Choline	MALES	17:17438318_G_A	a	g	0.5263	0.0113	0.5142	0.5502	-0.1575	0.0256	7.45e-10	-----	2	4.081	4	0.3951	3067
Choline	MALES	17:17441359_C_A	a	c	0.5257	0.0119	0.5101	0.5509	-0.1569	0.0256	9.05e-10	-----	4.5	4.188	4	0.3812	3067
Choline	MALES	17:17452512_G_A	a	g	0.528	0.0126	0.5084	0.5533	-0.1569	0.0256	9.197e-10	-----	8	4.35	4	0.3607	3067
Choline	MALES	17:17445680_G_T	t	g	0.5303	0.0114	0.521	0.5545	-0.1562	0.0255	9.596e-10	-----	6.5	4.279	4	0.3695	3067
Choline	MALES	17:17433777_C_T	t	c	0.5269	0.0121	0.5153	0.5521	-0.1582	0.0256	6.12e-10	-----	0	3.721	4	0.445	3067
Choline	MALES	17:17440516_G_A	a	g	0.5265	0.0118	0.5123	0.5517	-0.1566	0.0256	9.2e-10	-----	2.7	4.11	4	0.3913	3067
Choline	MALES	17:17426127_T_A	a	t	0.5135	0.0114	0.5004	0.5343	-0.1475	0.0254	6.069e-09	-----	33.4	6.005	4	0.1987	3067
Betaine	MALES	5:78314051_T_C	t	c	0.7044	0.0064	0.6983	0.7146	0.2559	0.0336	2.699e-14	+++	9.7	2.215	2	0.3304	1955
Betaine	MALES	5:78343462_A_G	a	g	0.5048	0.0206	0.476	0.5262	-0.2229	0.0309	5.367e-13	---	0	0.062	2	0.9695	1955
Betaine	MALES	5:78316227_A_C	a	c	0.7044	0.0066	0.6982	0.7149	0.2552	0.0336	2.988e-14	+++	10.8	2.242	2	0.3259	1955
Betaine	MALES	5:78315305_A_G	a	g	0.7045	0.0065	0.6983	0.7148	0.2554	0.0336	2.889e-14	+++	10.5	2.236	2	0.327	1955
Betaine	MALES	5:78275931_G_C	c	g	0.4101	0.0109	0.3922	0.4214	0.1838	0.0319	8.458e-09	+++	0	0.802	2	0.6698	1955
Betaine	MALES	5:78340257_C_G	c	g	0.4878	0.0224	0.4553	0.509	-0.2228	0.0306	3.511e-13	---	0	0.399	2	0.8193	1955
Betaine	MALES	5:78324799_C_A	a	c	0.2956	0.0066	0.2851	0.3018	-0.2553	0.0336	2.936e-14	---	10.5	2.235	2	0.327	1955
Betaine	MALES	12:318490_G_T	t	g	0.5285	0.0052	0.5255	0.5382	-0.19	0.0322	3.663e-09	---	0	0.382	2	0.8263	1955
Betaine	MALES	12:330315_T_G	t	g	0.5173	0.016	0.4984	0.5345	0.1895	0.0321	3.399e-09	+++	0	0.438	2	0.8032	1955
Betaine	MALES	5:78327621_A_T	a	t	0.7045	0.0064	0.6985	0.7149	0.2558	0.0336	2.724e-14	+++	9.8	2.217	2	0.33	1955
Betaine	MALES	12:318601_C_T	t	c	0.4925	0.0065	0.4865	0.5034	-0.1849	0.0318	6.104e-09	---	0	0.524	2	0.7693	1955
Betaine	MALES	12:319125_A_G	a	g	0.4812	0.0063	0.4704	0.4874	0.1833	0.0321	1.099e-08	+++	0	0.513	2	0.7738	1955
Betaine	MALES	5:78400431_A_T	a	t	0.5012	0.0217	0.4723	0.5281	-0.2051	0.0307	2.488e-11	---	0	0.125	2	0.9396	1955
Betaine	MALES	6:42897074_T_C	t	c	0.5493	0.0181	0.5344	0.5755	-0.2021	0.0312	8.753e-11	---	0	0.345	2	0.8416	1955
Betaine	MALES	5:78385845_T_G	t	g	0.5026	0.0225	0.4723	0.5294	-0.2058	0.0308	2.225e-11	---	0	0.133	2	0.9354	1955
Betaine	MALES	5:78276665_G_A	a	g	0.4095	0.0109	0.3918	0.4211	0.1836	0.0319	8.616e-09	+++	0	0.746	2	0.6886	1955
Betaine	MALES	5:78326750_G_C	c	g	0.2957	0.0066	0.2851	0.3019	-0.2556	0.0336	2.825e-14	---	10.4	2.232	2	0.3276	1955
Betaine	MALES	5:78316188_T_G	t	g	0.7044	0.0066	0.6982	0.7149	0.2552	0.0336	2.988e-14	+++	10.8	2.242	2	0.3259	1955
Betaine	MALES	5:78337225_G_A	a	g	0.496	0.021	0.4739	0.5255	0.2253	0.0309	3.126e-13	+++	0	0.085	2	0.9585	1955
Betaine	MALES	5:78326330_A_G	a	g	0.7052	0.0064	0.699	0.7152	0.2562	0.0337	3.001e-14	+++	11	2.247	2	0.3252	1955
Betaine	MALES	5:78325519_A_C	a	c	0.7044	0.0066	0.6982	0.7149	0.2555	0.0336	2.834e-14	+++	10.1	2.226	2	0.3286	1955
Betaine	MALES	5:78317728_G_A	a	g	0.2955	0.0065	0.2851	0.3017	-0.2552	0.0336	3.015e-14	---	10.9	2.246	2	0.3253	1955
Betaine	MALES	5:78326452_A_G	a	g	0.7043	0.0066	0.6981	0.7148	0.2556	0.0336	2.825e-14	+++	10.4	2.232	2	0.3276	1955
Betaine	MALES	5:78319710_C_G	c	g	0.6874	0.0052	0.6837	0.6969	0.2457	0.0333	1.593e-13	+++	28.9	2.814	2	0.2449	1955
Betaine	MALES	5:78276474_A_G	a	g	0.5904	0.0109	0.5791	0.6083	-0.1838	0.0319	8.192e-09	---	0	0.758	2	0.6844	1955
Betaine	MALES	5:78411822_C_G	c	g	0.5165	0.0253	0.482	0.544	-0.1953	0.0312	3.796e-10	---	0	0.238	2	0.8879	1955
Betaine	MALES	5:78323482_G_C	c	g	0.2956	0.0066	0.2851	0.3018	-0.2553	0.0336	2.971e-14	---	10.6	2.238	2	0.3266	1955
Betaine	MALES	5:78329647_C_T	t	c	0.295	0.0061	0.285	0.3005	-0.2582	0.0336	1.674e-14	---	11.8	2.268	2	0.3218	1955
Betaine	MALES	12:329131_G_C	c	g	0.4757	0.0129	0.4619	0.4909	-0.196	0.0321	9.98e-10	---	0	0.158	2	0.9242	1955
Betaine	MALES	5:78340062_T_C	t	c	0.4878	0.0225	0.4552	0.509	-0.2227	0.0306	3.553e-13	---	0	0.397	2	0.8199	1955
Betaine	MALES	5:78327759_C_A	a	c	0.2955	0.0064	0.2851	0.3015	-0.2558	0.0336	2.724e-14	---	10.2	2.226	2	0.3285	1955
Betaine	MALES	5:78310754_T_C	t	c	0.7046	0.006	0.6989	0.7142	0.2587	0.0336	1.485e-14	+++	9.7	2.214	2	0.3306	1955
Betaine	MALES	5:78359036_A_G	a	g	0.489	0.0252	0.4549	0.5195	-0.2083	0.0308	1.386e-11	---	0	0.037	2	0.9817	1955
Betaine	MALES	5:78324075_A_C	a	c	0.7044	0.0066	0.6982	0.7149	0.2553	0.0336	2.949e-14	+++	10.5	2.234	2	0.3272	1955
Betaine	MALES	5:78335963_T_G	t	g	0.4878	0.0223	0.4554	0.509	-0.2231	0.0307	3.403e-13	---	0	0.406	2	0.8163	1955
Betaine	MALES	5:78322671_A_G	a	g	0.7044	0.0066	0.6982	0.7149	0.2553	0.0336	2.971e-14	+++	10.6	2.238	2	0.3266	1955
Betaine	MALES	5:78332560_G_A	a	g	0.5121	0.0223	0.4909	0.5444	0.224	0.0307	2.905e-13	+++	0	0.42	2	0.8106	1955
Betaine	MALES	12:318493_A_G	a	g	0.4715	0.0052	0.4618	0.4745	0.19	0.0322	3.67e-09	+++	0	0.382	2	0.8263	1955
Betaine	MALES	5:78275651_G_C	c	g	0.4098	0.0113	0.3912	0.4217	0.1846	0.0319	7.502e-09	+++	0	0.734	2	0.6926	1955
Betaine	MALES	5:78341978_T_C	t	c	0.4886	0.0225	0.456	0.5096	-0.2232	0.0307	3.52e-13	---	0	0.405	2	0.8168	1955
Betaine	MALES	5:78330630_C_T	t	c	0.5059	0.0213	0.4765	0.5296	-0.2269	0.031	2.432e-13	---	0	0.035	2	0.9826	1955
Betaine	MALES	5:78276747_C_T	t	c	0.4085	0.0115	0.3896	0.4207	0.183	0.032	1.059e-08	+++	0	0.799	2	0.6706	1955
Betaine	MALES	12:327421_C_A	a	c	0.5104	0.0112	0.4983	0.5232	-0.1963	0.0318	6.903e-10	---	0	0.399	2	0.8192	1955
Betaine	MALES	5:78340763_A_G	a	g	0.504	0.0211	0.4745	0.5261	-0.2252	0.0309	3.108e-13	---	0	0.084	2	0.9588	1955
Betaine	MALES	5:78310914_C_G	c	g	0.7046	0.0061	0.6989	0.7143	0.2587	0.0336	1.483e-14	+++	9.9	2.221	2	0.3294	1955
Betaine	MALES	5:78322650_A_G	a	g	0.7044	0.0066	0.6982	0.7149	0.2553	0.0336	2.971e-14	+++	10.6	2.238	2	0.3266	1955
Betaine	MALES	5:78324003_G_T	t	g	0.2957	0.0065	0.2852	0.3018	-0.2554	0.0336	2.911e-14	---	10.2	2.227	2	0.3285	1955
Betaine	MALES	5:78331741_T_C	t	c	0.5035	0.02	0.4757	0.5251	-0.2241	0.0309	4.307e-13	---	0	0.05	2	0.9753	1955
Betaine	MALES	5:78319638_T_C	t	c	0.6874	0.0052	0.6837	0.6969	0.2457	0.0333	1.595e-13	+++	28.9	2.814	2	0.2449	1955
Betaine	MALES	5:78313516_C_G	c	g	0.7044	0.0064	0.6983	0.7145	0.2561	0.0336	2.586e-14	+++	9.4	2.208	2	0.3315	1955
Betaine	MALES	5:78331823_T_C	t	c	0.5035	0.02	0.4757	0.5251	-0.2241	0.0309	4.292e-13	---	0	0.05	2	0.9753	1955
Betaine	MALES	5:78275768_T_C	t	c	0.5902	0.0112	0.5785	0.6087	-0.1839	0.0319	8.436e-09	---	0	0.773	2	0.6794	1955
Betaine	MALES	5:78315151_T_A	a	t	0.2955	0.0065	0.2852	0.3017	-0.2555	0.0336	2.847e-14	---	10.4	2.232	2	0.3276	1955
Betaine	MALES	5:78341992_A_G	a	g	0.4885	0.0224	0.456	0.5095	-0.223	0.0307	3.604e-13	---	0	0.405	2	0.8165	1955
Betaine	MALES	5:78310877_G_C	c	g	0.2954	0.0061	0.2857	0.3011	-0.2587	0.0336	1.486e-14	---	9.9	2.221	2	0.3295	1955
Betaine	MALES	5:78350390_A_G	a	g	0.4884	0.0255	0.454	0.5192	-0.2108	0.0308	8.1e-12	---	0	0.023	2	0.9883	1955
Betaine	MALES	5:78315329_T_C	t	c	0.7045	0.0065	0.6983	0.7148	0.2555	0.0336	2.869e-14	+++	10.9	2.244	2	0.3257	1955
Betaine	MALES	5:78347628_A_G	a	g	0.4883	0.0254	0.4539	0.5191	-0.2107	0.0308	8.296e-12	---	0	0.028	2	0.9863	1955
Betaine	MALES	5:78340517_A_T	a	t	0.4878	0.0224	0.4553	0.509	-0.2228	0.0306	3.536e-13	---	0	0.398	2	0.8194	1955
Betaine	MALES	12:319111_T_C	t	c	0.4707	0.0048	0.4619	0.4742	0.1904	0.0322	3.368e-09	+++	0	0.413	2	0.8134	1955
Betaine	MALES	5:78409060_C_T	t	c	0.4765	0.0279	0.4469	0.515	0.1846	0.0308	1.991e-09	+++	0	0.558	2	0.7567	1955
Betaine	MALES	5:78382943_T_C	t	c	0.5027	0.0224	0.4727	0.5294	-0.2064	0.0307	1.86e-11	---	0	0.152	2	0.9269	1955
Betaine	MALES	5:78345667_T_C	t	c	0.4881	0.0254	0.4538	0.519	-0.2105	0.0308	8.582e-12	---	0	0.032	2	0.9842	1955
Betaine	MALES	5:78325380_T_A	a	t	0.2956	0.0065	0.2852	0.3018	-0.2555	0.0336	2.864e-14	---	10.1	2.225	2	0.3288	1955
Betaine	MALES	5:78314379_G_A	a	g	0.2952	0.0068	0.2841	0.3015	-0.2561	0.0336	2.73e-14	---	9.6	2.213	2	0.3308	1955
Betaine	MALES	5:78328217_G_C	c	g	0.2955	0.0064	0.2851	0.3015	-0.2558	0.0336	2.676e-14	---	10.1	2.224	2	0.329	1955
Betaine	MALES	5:78276148_T_C	t	c	0.5903	0.011	0.5787	0.6084	-0.1838	0.0319	8.399e-09	---	0	0.771	2	0.68	1955
Betaine	MALES	5:78361650_C_T	t	c	0.4962	0.0244	0.4663	0.5286	0.2136	0.0307	3.208e-12	+++	0	0.131	2	0.9365	1955
Betaine	MALES	5:78406434_G_A	a	g	0.4767	0.0278	0.4471	0.515	0.1853	0.0308	1.715e-09	+++	0	0.517	2	0.7724	1955
Betaine	MALES	5:78274023_G_T	t	g	0.4095	0.0117	0.3903	0.4216	0.1844	0.032	8.37e-09	+++	0	0.757	2	0.685	1955
Betaine	MALES	5:78404955_C_T	t	c	0.5085	0.0283	0.4819	0.5493	0.1783	0.0306	5.4e-09	+++	0	0.544	2	0.762	1955
Betaine	MALES	5:78331434_T_C	t	c	0.4937	0.0214	0.4699	0.5233	0.2287	0.031	1.491e-13	+++	0	0.039	2	0.9808	1955
Betaine	MALES	5:78326329_C_T	t	c	0.2948	0.0064	0.2847	0.301	-0.2562	0.0337	2.994e-14	---	11.1	2.249	2	0.3248	1955
Betaine	MALES	5:78383862_G_A	a	g	0.4973	0.0224	0.4706	0.5273	0.2065	0.0307	1.859e-11	+++	0	0.15	2	0.9278	1955
Betaine	MALES	5:78361893_A_G	a	g	0.5028	0.0238	0.4714	0.5324	-0.2163	0.0307	1.704e-12	---	0	0.171	2	0.9178	1955
Betaine	MALES	5:78317413_C_T	t	c	0.2955	0.0065	0.2851	0.3017	-0.2552	0.0336	3.015e-14	---	10.9	2.246	2	0.3253	1955
Betaine	MALES	5:78283316_G_A	a	g	0.4382	0.0181	0.4116	0.4602	0.1922	0.0319	1.745e-09	+++	0	0.459	2	0.7949	1955
Betaine	MALES	12:319791_G_A	a	g	0.4885	0.0067	0.4814	0.4978	-0.1853	0.0319	6.578e-09	---	0	0.783	2	0.676	1955
Betaine	MALES	5:78360660_C_A	a	c	0.5107	0.0252	0.4806	0.545	0.2096	0.0308	1.066e-11	+++	0	0.02	2	0.9901	1955
Betaine	MALES	5:78280306_C_G	c	g	0.5743	0.0137	0.5583	0.5951	-0.1944	0.0321	1.366e-09	---	0	1.154	2	0.5617	1955
Betaine	MALES	5:78336091_T_C	t	c	0.4878	0.0223	0.4554	0.509	-0.223	0.0307	3.466e-13	---	0	0.404	2	0.817	1955
Betaine	MALES	5:78397980_G_A	a	g	0.4987	0.0218	0.4719	0.5278	0.2054	0.0307	2.22e-11	+++	0	0.129	2	0.9376	1955
Betaine	MALES	5:78339755_C_T	t	c	0.5122	0.0225	0.491	0.5448	0.2227	0.0306	3.573e-13	+++	0	0.397	2	0.8199	1955
Betaine	MALES	12:318366_T_C	t	c	0.4698	0.0049	0.4607	0.4726	0.1907	0.0322	3.157e-09	+++	0	0.488	2	0.7836	1955
Betaine	MALES	5:78333155_G_A	a	g	0.5122	0.0222	0.4909	0.5444	0.2233	0.0307	3.334e-13	+++	0	0.411	2	0.8142	1955
Betaine	MALES	5:78334199_T_C	t	c	0.4888	0.0221	0.4568	0.5096	-0.2222	0.0307	4.489e-13	---	0	0.383	2	0.8257	1955
Betaine	MALES	5:78315964_G_A	a	g	0.2956	0.0066	0.2851	0.3018	-0.2552	0.0336	2.988e-14	---	10.8	2.242	2	0.3259	1955
Betaine	MALES	5:78324767_C_A	a	c	0.2956	0.0066	0.2851	0.3018	-0.2553	0.0336	2.936e-14	---	10.5	2.235	2	0.327	1955
Betaine	MALES	5:78360866_C_T	t	c	0.5099	0.0253	0.4795	0.5443	0.2119	0.0308	6.365e-12	+++	0	0.016	2	0.992	1955
Betaine	MALES	5:78383989_C_T	t	c	0.4973	0.0224	0.4706	0.5273	0.2065	0.0307	1.865e-11	+++	0	0.15	2	0.9278	1955
Betaine	MALES	5:78326213_A_G	a	g	0.7043	0.0066	0.6981	0.7148	0.2556	0.0336	2.869e-14	+++	9.8	2.217	2	0.3301	1955
Betaine	MALES	12:321817_A_G	a	g	0.4628	0.0128	0.4465	0.4768	0.2137	0.032	2.531e-11	+++	0	0.612	2	0.7365	1955
Betaine	MALES	5:78324482_T_C	t	c	0.7044	0.0066	0.6982	0.7149	0.2553	0.0336	2.936e-14	+++	10.5	2.235	2	0.327	1955
Betaine	MALES	5:78342440_A_G	a	g	0.4878	0.0224	0.4554	0.5091	-0.2222	0.0307	4.309e-13	---	0	0.387	2	0.8243	1955
Betaine	MALES	5:78340411_T_C	t	c	0.504	0.0211	0.4745	0.5261	-0.2251	0.0309	3.122e-13	---	0	0.084	2	0.9587	1955
Betaine	MALES	5:78336454_G_C	c	g	0.5118	0.0223	0.4909	0.5442	0.2227	0.0307	3.696e-13	+++	0	0.398	2	0.8194	1955
Betaine	MALES	5:78324352_A_G	a	g	0.7044	0.0066	0.6982	0.7149	0.2553	0.0336	2.949e-14	+++	10.5	2.234	2	0.3272	1955
Betaine	MALES	5:78275892_G_A	a	g	0.4098	0.0112	0.3914	0.4214	0.1839	0.0319	8.335e-09	+++	0	0.774	2	0.679	1955
Betaine	MALES	5:78316476_C_T	t	c	0.2955	0.0065	0.2851	0.3017	-0.2552	0.0336	2.988e-14	---	10.8	2.242	2	0.3259	1955
Betaine	MALES	5:78340286_A_G	a	g	0.4878	0.0224	0.4553	0.509	-0.2228	0.0306	3.511e-13	---	0	0.399	2	0.8193	1955
Betaine	MALES	5:78311315_T_C	t	c	0.7046	0.0061	0.6988	0.7143	0.2586	0.0336	1.506e-14	+++	10.1	2.224	2	0.3288	1955
Betaine	MALES	12:320920_T_A	a	t	0.5296	0.0112	0.5174	0.542	-0.2271	0.032	1.202e-12	---	0	0.584	2	0.7467	1955
Betaine	MALES	5:78310191_G_C	c	g	0.2356	0.0039	0.2296	0.2394	-0.2692	0.0364	1.319e-13	---	24.7	2.658	2	0.2648	1955
Betaine	MALES	12:319974_A_G	a	g	0.4742	0.0052	0.4647	0.4781	0.19	0.0323	4.155e-09	+++	0	0.431	2	0.8062	1955
Betaine	MALES	5:78315367_C_A	a	c	0.2955	0.0065	0.2851	0.3017	-0.2554	0.0336	2.91e-14	---	10.5	2.236	2	0.327	1955
Betaine	MALES	5:78377334_A_G	a	g	0.5026	0.0224	0.4726	0.5294	-0.2075	0.0307	1.471e-11	---	0	0.161	2	0.9226	1955
Betaine	MALES	5:78290215_G_A	a	g	0.4339	0.0196	0.4077	0.4593	0.1838	0.0322	1.122e-08	+++	0	0.678	2	0.7123	1955
Betaine	MALES	5:78334221_T_C	t	c	0.4885	0.022	0.4567	0.5095	-0.2232	0.0307	3.545e-13	---	0	0.41	2	0.8145	1955
Betaine	MALES	5:78368292_A_G	a	g	0.5043	0.0243	0.4719	0.5331	-0.2147	0.0306	2.383e-12	---	0	0.133	2	0.9358	1955
Deoxycarnitine	FEMALES	12:497910_T_G	t	g	0.2316	0.0106	0.2078	0.2417	-0.1807	0.026	3.752e-12	-----	0	0.457	4	0.9776	4026
Deoxycarnitine	FEMALES	12:517521_G_C	c	g	0.7695	0.0111	0.7592	0.8005	0.1891	0.0263	6.724e-13	+++++	0	1.082	4	0.8971	4026
Deoxycarnitine	FEMALES	12:364083_C_T	t	c	0.7051	0.0117	0.6927	0.7224	0.2707	0.0235	9.609e-31	+++++	0	1.622	4	0.8048	4026
Deoxycarnitine	FEMALES	12:425473_C_T	t	c	0.2387	0.0113	0.2099	0.2505	-0.1726	0.0249	4.137e-12	-----	0	0.993	4	0.9108	4026
Deoxycarnitine	FEMALES	12:468281_C_T	t	c	0.7508	0.0111	0.7381	0.7744	0.171	0.0249	7.001e-12	+++++	0	0.606	4	0.9624	4026
Deoxycarnitine	FEMALES	12:548457_G_A	a	g	0.4347	0.0128	0.424	0.4588	0.1884	0.0226	7.509e-17	+++++	0	3.244	4	0.5178	4026
Deoxycarnitine	FEMALES	12:496533_C_T	t	c	0.7298	0.0116	0.718	0.7491	0.1772	0.0248	8.288e-13	+++++	0	0.923	4	0.9212	4026
Deoxycarnitine	FEMALES	12:361996_C_T	t	c	0.5556	0.0156	0.5367	0.5782	0.3416	0.0216	2.547e-56	+++++	0	3.731	4	0.4436	4026
Deoxycarnitine	FEMALES	12:361265_A_G	a	g	0.8798	0.0049	0.8632	0.8864	0.3578	0.0331	2.993e-27	+++++	7.9	4.343	4	0.3616	4026
Deoxycarnitine	FEMALES	12:406292_G_A	a	g	0.2476	0.0111	0.2215	0.2604	-0.1667	0.0246	1.152e-11	-----	0	0.742	4	0.9461	4026
Deoxycarnitine	FEMALES	12:592524_G_A	a	g	0.2441	0.0058	0.2379	0.2525	-0.147	0.0252	5.521e-09	-----	0	3.958	4	0.4118	4026
Deoxycarnitine	FEMALES	12:461637_C_T	t	c	0.7487	0.0114	0.7358	0.7726	0.1704	0.0248	7.06e-12	+++++	0	0.547	4	0.9687	4026
Deoxycarnitine	FEMALES	12:421234_G_T	t	g	0.2383	0.011	0.2087	0.2498	-0.1723	0.0249	4.621e-12	-----	0	0.966	4	0.9149	4026
Deoxycarnitine	FEMALES	12:496962_T_C	t	c	0.2494	0.0109	0.2269	0.2615	-0.1748	0.0252	3.876e-12	-----	0	0.561	4	0.9672	4026
Deoxycarnitine	FEMALES	12:551895_C_T	t	c	0.5331	0.0125	0.509	0.5416	-0.1899	0.0223	1.816e-17	-----	0	2.215	4	0.6964	4026
Deoxycarnitine	FEMALES	12:359234_G_C	c	g	0.1233	0.0044	0.118	0.1366	-0.3532	0.0327	3.252e-27	-----	21.2	5.077	4	0.2795	4026
Deoxycarnitine	FEMALES	12:467361_G_A	a	g	0.751	0.0111	0.7384	0.7745	0.1713	0.0249	6.149e-12	+++++	0	0.582	4	0.965	4026
Deoxycarnitine	FEMALES	12:408674_C_G	c	g	0.7335	0.0114	0.7219	0.7517	0.1707	0.0242	1.554e-12	+++++	0	0.615	4	0.9614	4026
Deoxycarnitine	FEMALES	12:423481_T_C	t	c	0.7317	0.0118	0.7193	0.75	0.1713	0.0241	1.235e-12	+++++	0	0.598	4	0.9633	4026
Deoxycarnitine	FEMALES	12:402647_A_G	a	g	0.762	0.0107	0.7511	0.7911	0.1718	0.0249	5.396e-12	+++++	0	0.989	4	0.9115	4026
Deoxycarnitine	FEMALES	12:418777_G_T	t	g	0.2387	0.0112	0.2096	0.2504	-0.1724	0.0249	4.39e-12	-----	0	0.982	4	0.9126	4026
Deoxycarnitine	FEMALES	12:383842_T_G	t	g	0.7679	0.0098	0.7591	0.7978	0.1829	0.0252	4.037e-13	+++++	0	0.609	4	0.9621	4026
Deoxycarnitine	FEMALES	12:364739_G_A	a	g	0.5472	0.0162	0.5268	0.5705	0.33	0.0215	3.035e-53	+++++	24.3	5.282	4	0.2595	4026
Deoxycarnitine	FEMALES	12:502472_A_G	a	g	0.2319	0.0116	0.1995	0.2426	-0.1876	0.0261	7.117e-13	-----	0	1.053	4	0.9016	4026
Deoxycarnitine	FEMALES	12:433810_A_G	a	g	0.148	0.0044	0.1426	0.1604	-0.3392	0.0311	9.172e-28	-----	37.3	6.376	4	0.1728	4026
Deoxycarnitine	FEMALES	12:428693_G_T	t	g	0.1995	0.006	0.1893	0.2063	-0.1646	0.0269	8.983e-10	-----	0	1.541	4	0.8193	4026
Deoxycarnitine	FEMALES	12:357495_G_A	a	g	0.1232	0.0043	0.1181	0.1366	-0.3542	0.0327	2.494e-27	-----	19.1	4.942	4	0.2933	4026
Deoxycarnitine	FEMALES	12:462175_G_C	c	g	0.7499	0.011	0.7374	0.7726	0.1706	0.0249	7.597e-12	+++++	0	0.426	4	0.9803	4026
Deoxycarnitine	FEMALES	12:351197_G_A	a	g	0.2416	0.0061	0.2354	0.2499	-0.3386	0.0252	2.819e-41	-----	47.3	7.594	4	0.1076	4026
Deoxycarnitine	FEMALES	12:466176_A_G	a	g	0.1996	0.0063	0.1896	0.2065	-0.1676	0.0272	7.048e-10	-----	0	1.483	4	0.8296	4026
Deoxycarnitine	FEMALES	12:507234_G_C	c	g	0.1311	0.0046	0.1263	0.147	-0.321	0.034	3.574e-21	-----	24.7	5.315	4	0.2565	4026
Deoxycarnitine	FEMALES	12:457843_C_G	c	g	0.7991	0.0063	0.7929	0.8096	0.1674	0.0272	7.632e-10	+++++	0	1.534	4	0.8205	4026
Deoxycarnitine	FEMALES	12:505595_A_G	a	g	0.2562	0.0121	0.2342	0.2674	-0.179	0.0256	2.584e-12	-----	0	1.652	4	0.7995	4026
Deoxycarnitine	FEMALES	12:460226_C_T	t	c	0.7587	0.011	0.7476	0.7874	0.175	0.0252	3.569e-12	+++++	0	0.667	4	0.9553	4026
Deoxycarnitine	FEMALES	12:361588_G_A	a	g	0.6863	0.0114	0.676	0.7055	0.2807	0.023	3.804e-34	+++++	0	3.593	4	0.4639	4026
Deoxycarnitine	FEMALES	12:518795_A_G	a	g	0.2324	0.0116	0.1998	0.2433	-0.1914	0.0262	3.066e-13	-----	0	1.074	4	0.8984	4026
Deoxycarnitine	FEMALES	12:361241_T_C	t	c	0.8797	0.0048	0.8632	0.8863	0.3578	0.0331	3.02e-27	+++++	7.5	4.324	4	0.3639	4026
Deoxycarnitine	FEMALES	12:479288_G_C	c	g	0.7507	0.011	0.7384	0.7739	0.1726	0.025	5.244e-12	+++++	0	0.542	4	0.9693	4026
Deoxycarnitine	FEMALES	12:488256_T_C	t	c	0.2494	0.0109	0.2265	0.2616	-0.1733	0.0251	4.708e-12	-----	0	0.519	4	0.9717	4026
Deoxycarnitine	FEMALES	12:437579_G_A	a	g	0.248	0.0113	0.2228	0.2611	-0.1676	0.0246	1.008e-11	-----	0	0.72	4	0.9488	4026
Deoxycarnitine	FEMALES	12:442354_T_C	t	c	0.7588	0.0113	0.7469	0.7866	0.1723	0.025	5.242e-12	+++++	0	0.753	4	0.9446	4026
Deoxycarnitine	FEMALES	12:457844_A_G	a	g	0.7294	0.012	0.7172	0.7489	0.1743	0.0245	1.132e-12	+++++	0	0.638	4	0.9587	4026
Deoxycarnitine	FEMALES	12:421394_T_C	t	c	0.4977	0.0062	0.4902	0.5041	-0.2549	0.0218	1.523e-31	-----	43.8	7.119	4	0.1297	4026
Deoxycarnitine	FEMALES	10:61429527_G_A	a	g	0.1636	0.0051	0.1576	0.1743	-0.1717	0.029	3.032e-09	-----	0	3.805	4	0.433	4026
Deoxycarnitine	FEMALES	12:427575_A_G	a	g	0.7523	0.0113	0.7391	0.779	0.1671	0.0246	1.035e-11	+++++	0	0.743	4	0.946	4026
Deoxycarnitine	FEMALES	12:472961_G_C	c	g	0.7656	0.0096	0.7567	0.7932	0.1871	0.0256	2.594e-13	+++++	0	0.592	4	0.964	4026
Deoxycarnitine	FEMALES	12:428779_G_A	a	g	0.2478	0.0114	0.2212	0.261	-0.1671	0.0246	1.037e-11	-----	0	0.737	4	0.9467	4026
Deoxycarnitine	FEMALES	12:471476_C_G	c	g	0.2024	0.0067	0.1912	0.2087	-0.1669	0.0272	8.219e-10	-----	0	1.425	4	0.8399	4026
Deoxycarnitine	FEMALES	12:493900_C_T	t	c	0.7608	0.0105	0.7506	0.7879	0.1784	0.0254	2.222e-12	+++++	0	0.823	4	0.9354	4026
Deoxycarnitine	FEMALES	12:396456_A_G	a	g	0.7524	0.0111	0.7397	0.7784	0.167	0.0246	1.067e-11	+++++	0	0.742	4	0.946	4026
Deoxycarnitine	FEMALES	12:546840_A_G	a	g	0.4983	0.0123	0.4747	0.5082	-0.1614	0.022	2.25e-13	-----	0	3.56	4	0.4688	4026
Deoxycarnitine	FEMALES	10:61467182_G_T	t	g	0.7673	0.0109	0.7456	0.7838	0.1677	0.0255	5.042e-11	+++++	0	2.255	4	0.689	4026
Deoxycarnitine	FEMALES	12:359002_A_G	a	g	0.8767	0.0044	0.8635	0.8819	0.3531	0.0327	3.563e-27	+++++	20.6	5.035	4	0.2837	4026
Deoxycarnitine	FEMALES	11:27094220_C_T	t	c	0.032	0.0055	0.0243	0.0371	0.37	0.0637	6.385e-09	++++?	0	2.622	3	0.4537	3897
Deoxycarnitine	FEMALES	10:61468589_G_T	t	g	0.7682	0.0114	0.7464	0.7868	0.1704	0.0256	2.857e-11	+++++	0	1.968	4	0.7416	4026
Deoxycarnitine	FEMALES	12:454273_C_G	c	g	0.7331	0.0116	0.7215	0.752	0.1727	0.0244	1.562e-12	+++++	0	0.693	4	0.9522	4026
Deoxycarnitine	FEMALES	12:387464_G_A	a	g	0.2372	0.0114	0.2098	0.2491	-0.1723	0.0249	4.647e-12	-----	0	0.887	4	0.9264	4026
Deoxycarnitine	FEMALES	12:425502_A_T	a	t	0.7338	0.0113	0.7222	0.7517	0.1702	0.0242	1.949e-12	+++++	0	0.628	4	0.9599	4026
Deoxycarnitine	FEMALES	12:515584_A_G	a	g	0.9695	0.0033	0.9567	0.9739	0.4133	0.0715	7.566e-09	+++++	0	2.507	4	0.6434	4026
Deoxycarnitine	FEMALES	12:388657_C_T	t	c	0.2546	0.0117	0.2338	0.266	-0.1742	0.0245	1.167e-12	-----	0	1.084	4	0.8969	4026
Deoxycarnitine	FEMALES	12:489739_T_C	t	c	0.2392	0.0106	0.2119	0.2495	-0.1783	0.0254	2.241e-12	-----	0	0.825	4	0.9351	4026
Deoxycarnitine	FEMALES	12:434578_G_A	a	g	0.2505	0.0116	0.2245	0.2639	-0.1669	0.0246	1.159e-11	-----	0	0.668	4	0.9552	4026
Deoxycarnitine	FEMALES	12:494186_T_C	t	c	0.1995	0.0067	0.1881	0.2063	-0.1697	0.0274	5.653e-10	-----	0	1.583	4	0.8119	4026
Deoxycarnitine	FEMALES	12:516346_A_G	a	g	0.258	0.0109	0.2395	0.2682	-0.1787	0.0256	3.005e-12	-----	0	1.886	4	0.7568	4026
Deoxycarnitine	FEMALES	12:505839_T_C	t	c	0.2321	0.0115	0.1999	0.2429	-0.1893	0.0262	4.873e-13	-----	0	1.081	4	0.8973	4026
Deoxycarnitine	FEMALES	12:437591_G_T	t	g	0.2665	0.0114	0.2483	0.2782	-0.1707	0.0243	1.981e-12	-----	0	0.615	4	0.9613	4026
Deoxycarnitine	FEMALES	12:437051_A_G	a	g	0.731	0.0117	0.7191	0.75	0.1702	0.0243	2.241e-12	+++++	0	0.514	4	0.9721	4026
Deoxycarnitine	FEMALES	12:478855_T_C	t	c	0.2493	0.011	0.226	0.2616	-0.1725	0.025	5.317e-12	-----	0	0.543	4	0.9691	4026
Deoxycarnitine	FEMALES	12:518303_A_G	a	g	0.2326	0.0117	0.1998	0.2438	-0.1918	0.0262	2.739e-13	-----	0	1.078	4	0.8978	4026
Deoxycarnitine	FEMALES	12:493443_A_G	a	g	0.2399	0.0109	0.2144	0.2508	-0.18	0.0254	1.398e-12	-----	0	0.777	4	0.9415	4026
Deoxycarnitine	FEMALES	12:451627_T_A	a	t	0.2543	0.0131	0.2292	0.2698	-0.1692	0.0247	7.88e-12	-----	0	0.561	4	0.9673	4026
Deoxycarnitine	FEMALES	12:387132_C_T	t	c	0.2373	0.0112	0.2097	0.2487	-0.1722	0.0249	4.888e-12	-----	0	0.888	4	0.9263	4026
Deoxycarnitine	FEMALES	12:485095_C_G	c	g	0.2392	0.0106	0.2116	0.2496	-0.1779	0.0254	2.375e-12	-----	0	0.829	4	0.9345	4026
Deoxycarnitine	FEMALES	12:443795_T_C	t	c	0.761	0.0112	0.7493	0.7879	0.1735	0.025	3.78e-12	+++++	0	0.917	4	0.9221	4026
Deoxycarnitine	FEMALES	12:580237_A_G	a	g	0.823	0.0076	0.8158	0.8364	0.1666	0.0289	7.935e-09	+++++	0	3.78	4	0.4366	4026
Deoxycarnitine	FEMALES	11:27101415_T_C	t	c	0.9682	0.0055	0.9631	0.9758	-0.367	0.0636	7.86e-09	----?	0	2.558	3	0.465	3897
Deoxycarnitine	FEMALES	12:432666_G_C	c	g	0.2411	0.0118	0.2091	0.2532	-0.1737	0.0249	3.324e-12	-----	0	1.094	4	0.8952	4026
Deoxycarnitine	FEMALES	12:473819_T_C	t	c	0.2493	0.0111	0.2258	0.2619	-0.1716	0.025	6.503e-12	-----	0	0.587	4	0.9645	4026
Deoxycarnitine	FEMALES	12:452232_G_A	a	g	0.2021	0.0064	0.1918	0.2085	-0.1651	0.027	9.458e-10	-----	0	1.377	4	0.8482	4026
Deoxycarnitine	FEMALES	12:508571_G_C	c	g	0.7678	0.0118	0.7568	0.8003	0.1901	0.0262	3.984e-13	+++++	0	0.91	4	0.9231	4026
Deoxycarnitine	FEMALES	12:461598_C_A	a	c	0.7487	0.0114	0.7358	0.7726	0.1703	0.0248	7.177e-12	+++++	0	0.548	4	0.9687	4026
Deoxycarnitine	FEMALES	12:485791_T_C	t	c	0.2399	0.0109	0.214	0.2509	-0.1793	0.0254	1.561e-12	-----	0	0.794	4	0.9392	4026
Deoxycarnitine	FEMALES	12:433151_A_G	a	g	0.759	0.0112	0.7473	0.7882	0.1721	0.0249	5.069e-12	+++++	0	0.779	4	0.9412	4026
Deoxycarnitine	FEMALES	12:417633_A_G	a	g	0.7318	0.0117	0.7198	0.7501	0.1708	0.0241	1.425e-12	+++++	0	0.615	4	0.9614	4026
Deoxycarnitine	FEMALES	12:505759_G_A	a	g	0.7613	0.0117	0.7492	0.7922	0.1807	0.0259	3.145e-12	+++++	0	1.039	4	0.9039	4026
Deoxycarnitine	FEMALES	12:364210_G_A	a	g	0.6953	0.0128	0.6809	0.7141	0.2642	0.0232	5.354e-30	+++++	0	2.61	4	0.6251	4026
Deoxycarnitine	FEMALES	12:434698_T_C	t	c	0.731	0.0117	0.7191	0.75	0.1701	0.0242	2.24e-12	+++++	0	0.514	4	0.9721	4026
Deoxycarnitine	FEMALES	12:487335_T_C	t	c	0.268	0.0111	0.2493	0.2791	-0.1753	0.0247	1.341e-12	-----	0	0.847	4	0.9321	4026
Deoxycarnitine	FEMALES	12:494274_G_A	a	g	0.7319	0.0111	0.721	0.7508	0.1756	0.0248	1.369e-12	+++++	0	0.897	4	0.9249	4026
Deoxycarnitine	FEMALES	12:400466_A_C	a	c	0.8004	0.0058	0.7936	0.8109	0.1643	0.0268	8.997e-10	+++++	0	1.518	4	0.8234	4026
Deoxycarnitine	FEMALES	12:482913_T_C	t	c	0.8518	0.004	0.8392	0.8567	0.3462	0.032	2.375e-27	+++++	35.3	6.186	4	0.1857	4026
Deoxycarnitine	FEMALES	12:361318_T_G	t	g	0.8771	0.0047	0.8709	0.8885	0.2223	0.0328	1.177e-11	+++++	34	6.059	4	0.1948	4026
Deoxycarnitine	FEMALES	12:460726_T_G	t	g	0.2697	0.0117	0.2502	0.2814	-0.1726	0.0245	1.826e-12	-----	0	0.608	4	0.9621	4026
Deoxycarnitine	FEMALES	12:475579_A_T	a	t	0.4148	0.0133	0.3937	0.4282	-0.3177	0.0225	2.946e-45	-----	16	4.762	4	0.3126	4026
Deoxycarnitine	FEMALES	10:61469090_C_T	t	c	0.7685	0.0112	0.7471	0.7867	0.1698	0.0256	3.432e-11	+++++	0	1.736	4	0.7841	4026
Deoxycarnitine	FEMALES	12:546013_A_G	a	g	0.5231	0.011	0.502	0.5303	-0.154	0.0223	4.593e-12	-----	22.5	5.164	4	0.2709	4026
Deoxycarnitine	FEMALES	12:447497_T_A	a	t	0.2387	0.0109	0.2115	0.2501	-0.1735	0.025	4.152e-12	-----	0	0.913	4	0.9228	4026
Deoxycarnitine	FEMALES	12:434756_T_G	t	g	0.7501	0.0116	0.7368	0.7762	0.1664	0.0246	1.473e-11	+++++	0	0.622	4	0.9606	4026
Deoxycarnitine	FEMALES	12:348506_C_T	t	c	0.5518	0.0152	0.5334	0.574	0.3368	0.0217	4.177e-54	+++++	17.9	4.873	4	0.3005	4026
Deoxycarnitine	FEMALES	12:477226_T_G	t	g	0.2492	0.011	0.2259	0.2616	-0.1724	0.025	5.38e-12	-----	0	0.548	4	0.9687	4026
Deoxycarnitine	FEMALES	12:398749_T_C	t	c	0.7401	0.0118	0.7286	0.7583	0.1738	0.0246	1.635e-12	+++++	0	0.79	4	0.9398	4026
Deoxycarnitine	FEMALES	12:461807_A_G	a	g	0.2513	0.0114	0.2274	0.2642	-0.1704	0.0249	7.052e-12	-----	0	0.546	4	0.9689	4026
Deoxycarnitine	FEMALES	12:430652_C_T	t	c	0.2664	0.0113	0.2485	0.278	-0.1704	0.0242	2.014e-12	-----	0	0.621	4	0.9607	4026
Deoxycarnitine	FEMALES	12:428925_G_A	a	g	0.2681	0.0118	0.2496	0.2802	-0.1713	0.0242	1.308e-12	-----	0	0.628	4	0.9599	4026
Deoxycarnitine	FEMALES	12:489113_T_C	t	c	0.9658	0.0041	0.9527	0.9725	0.41	0.0675	1.273e-09	+++++	0	3.082	4	0.5442	4026
Deoxycarnitine	FEMALES	12:487501_G_A	a	g	0.7506	0.011	0.7384	0.7736	0.1733	0.0251	4.716e-12	+++++	0	0.519	4	0.9716	4026
Deoxycarnitine	FEMALES	12:536398_G_A	a	g	0.4731	0.0152	0.4617	0.5029	0.2008	0.0223	1.82e-19	+++++	10	4.445	4	0.3491	4026
Deoxycarnitine	FEMALES	12:428842_A_T	a	t	0.7523	0.0113	0.7391	0.7787	0.1671	0.0246	1.039e-11	+++++	0	0.737	4	0.9467	4026
Deoxycarnitine	FEMALES	12:501076_G_C	c	g	0.7715	0.0107	0.7617	0.8009	0.1852	0.0263	1.873e-12	+++++	0	0.744	4	0.9457	4026
Deoxycarnitine	FEMALES	12:398742_A_G	a	g	0.7583	0.0116	0.7455	0.7894	0.1703	0.025	1.046e-11	+++++	0	0.808	4	0.9374	4026
Deoxycarnitine	FEMALES	12:470428_C_T	t	c	0.7583	0.011	0.7473	0.7868	0.1757	0.0253	3.489e-12	+++++	0	0.683	4	0.9534	4026
Deoxycarnitine	FEMALES	12:442620_C_T	t	c	0.2481	0.0113	0.2237	0.2612	-0.1678	0.0246	9.902e-12	-----	0	0.715	4	0.9494	4026
Deoxycarnitine	FEMALES	12:546036_G_C	c	g	0.5031	0.0118	0.493	0.525	0.1594	0.022	4.66e-13	+++++	0	3.704	4	0.4476	4026
Deoxycarnitine	FEMALES	12:475794_C_T	t	c	0.7508	0.011	0.7384	0.7741	0.1722	0.025	5.489e-12	+++++	0	0.554	4	0.968	4026
Deoxycarnitine	FEMALES	12:503641_C_T	t	c	0.7404	0.0114	0.7296	0.7594	0.1805	0.0255	1.35e-12	+++++	0	1.69	4	0.7926	4026
Deoxycarnitine	FEMALES	12:405043_G_A	a	g	0.1996	0.0057	0.1891	0.2064	-0.1641	0.0268	9.634e-10	-----	0	1.537	4	0.8201	4026
Deoxycarnitine	FEMALES	12:509552_C_T	t	c	0.7609	0.012	0.7486	0.792	0.1826	0.026	1.954e-12	+++++	0	0.945	4	0.918	4026
Deoxycarnitine	FEMALES	12:372438_G_A	a	g	0.211	0.0071	0.1996	0.219	-0.1614	0.0262	7.401e-10	-----	0	1.352	4	0.8525	4026
Deoxycarnitine	FEMALES	12:540110_G_A	a	g	0.4565	0.0152	0.4456	0.4859	0.199	0.0221	2.507e-19	+++++	0	2.652	4	0.6176	4026
Deoxycarnitine	FEMALES	12:359187_G_A	a	g	0.1233	0.0044	0.118	0.1366	-0.3533	0.0327	3.21e-27	-----	21	5.065	4	0.2807	4026
Deoxycarnitine	FEMALES	12:473674_G_A	a	g	0.7506	0.011	0.7381	0.7742	0.1716	0.025	6.486e-12	+++++	0	0.587	4	0.9645	4026
Deoxycarnitine	FEMALES	12:455484_A_G	a	g	0.7305	0.0117	0.7186	0.7497	0.1719	0.0244	2.075e-12	+++++	0	0.584	4	0.9648	4026
Deoxycarnitine	FEMALES	12:449672_C_T	t	c	0.1551	0.0091	0.1469	0.1716	0.267	0.0336	1.917e-15	+++++	0	1.849	4	0.7635	4026
Deoxycarnitine	FEMALES	12:476207_A_G	a	g	0.2492	0.011	0.2259	0.2616	-0.1722	0.025	5.484e-12	-----	0	0.551	4	0.9683	4026
Deoxycarnitine	FEMALES	12:469615_C_T	t	c	0.0317	0.0037	0.0267	0.0447	-0.4204	0.0694	1.421e-09	-----	0	2.707	4	0.6081	4026
Deoxycarnitine	FEMALES	12:372382_A_C	a	c	0.4003	0.0106	0.3829	0.4117	-0.3174	0.0218	7.817e-48	-----	8	4.347	4	0.361	4026
Deoxycarnitine	FEMALES	12:505920_C_T	t	c	0.7682	0.0116	0.7575	0.8004	0.1883	0.0262	6.271e-13	+++++	0	1.072	4	0.8987	4026
Deoxycarnitine	FEMALES	12:408770_G_A	a	g	0.2382	0.0108	0.2089	0.2493	-0.1717	0.0249	5.436e-12	-----	0	0.992	4	0.9109	4026
Deoxycarnitine	FEMALES	12:375620_A_G	a	g	0.4007	0.0108	0.3829	0.4122	-0.3179	0.0218	5.609e-48	-----	10.3	4.457	4	0.3476	4026
Deoxycarnitine	FEMALES	12:464254_T_C	t	c	0.2489	0.011	0.2253	0.2615	-0.1711	0.0249	6.319e-12	-----	0	0.592	4	0.964	4026
Deoxycarnitine	FEMALES	12:436454_G_T	t	g	0.8512	0.0043	0.8393	0.8565	0.3386	0.0311	1.344e-27	+++++	36.9	6.338	4	0.1753	4026
Deoxycarnitine	FEMALES	12:485844_G_A	a	g	0.7303	0.0115	0.7187	0.7493	0.1763	0.0247	8.742e-13	+++++	0	0.863	4	0.9299	4026
Deoxycarnitine	FEMALES	12:486833_T_C	t	c	0.2494	0.011	0.2264	0.2616	-0.1733	0.0251	4.703e-12	-----	0	0.522	4	0.9713	4026
Deoxycarnitine	FEMALES	12:517059_C_T	t	c	0.7696	0.0111	0.7593	0.8005	0.1891	0.0263	6.8e-13	+++++	0	1.078	4	0.8978	4026
Deoxycarnitine	FEMALES	12:508358_G_A	a	g	0.7678	0.0118	0.7568	0.8003	0.1902	0.0262	3.919e-13	+++++	0	0.903	4	0.9242	4026
Deoxycarnitine	FEMALES	12:489205_T_C	t	c	0.2399	0.0109	0.2142	0.2508	-0.1797	0.0254	1.469e-12	-----	0	0.787	4	0.9402	4026
Deoxycarnitine	FEMALES	12:445825_C_T	t	c	0.2689	0.0119	0.2502	0.2813	-0.1721	0.0243	1.358e-12	-----	0	0.637	4	0.9589	4026
Deoxycarnitine	FEMALES	10:61413353_A_G	a	g	0.8369	0.0054	0.8256	0.8434	0.1734	0.029	2.296e-09	+++++	0	3.853	4	0.4263	4026
Deoxycarnitine	FEMALES	12:472965_A_G	a	g	0.268	0.0112	0.2494	0.2793	-0.174	0.0246	1.583e-12	-----	0	0.759	4	0.9438	4026
Deoxycarnitine	FEMALES	12:539367_T_C	t	c	0.5737	0.0151	0.5448	0.5825	-0.193	0.0226	1.419e-17	-----	0	2.027	4	0.7308	4026
Deoxycarnitine	FEMALES	12:358015_G_T	t	g	0.1233	0.0044	0.1181	0.1366	-0.3532	0.0327	3.375e-27	-----	20.2	5.014	4	0.2858	4026
Deoxycarnitine	FEMALES	12:476972_G_A	a	g	0.7378	0.0131	0.7236	0.7687	0.183	0.0247	1.288e-13	+++++	0	0.661	4	0.9561	4026
Deoxycarnitine	FEMALES	12:537828_G_T	t	g	0.456	0.0168	0.4437	0.4885	0.2015	0.0222	1.029e-19	+++++	0	2.94	4	0.568	4026
Deoxycarnitine	FEMALES	12:468019_C_T	t	c	0.7994	0.0065	0.7932	0.8095	0.167	0.0272	8.362e-10	+++++	0	1.507	4	0.8254	4026
Deoxycarnitine	FEMALES	12:544095_A_G	a	g	0.5432	0.0148	0.5145	0.5537	-0.1981	0.0222	3.976e-19	-----	0	2.655	4	0.6172	4026
Deoxycarnitine	FEMALES	12:408927_A_G	a	g	0.7523	0.0112	0.7393	0.7786	0.1669	0.0246	1.096e-11	+++++	0	0.744	4	0.9458	4026
Deoxycarnitine	FEMALES	12:536056_G_A	a	g	0.4356	0.0147	0.4252	0.4634	0.1952	0.0225	4.384e-18	+++++	0	3.771	4	0.4379	4026
Deoxycarnitine	FEMALES	12:485259_G_A	a	g	0.7506	0.011	0.7384	0.7737	0.1731	0.0251	4.832e-12	+++++	0	0.527	4	0.9709	4026
Deoxycarnitine	FEMALES	12:495842_A_G	a	g	0.2488	0.0106	0.2242	0.2602	-0.1728	0.0252	6.377e-12	-----	0	0.567	4	0.9667	4026
Deoxycarnitine	FEMALES	12:367902_C_T	t	c	0.2172	0.0078	0.2063	0.2266	-0.1548	0.0261	2.838e-09	-----	0	1.07	4	0.899	4026
Deoxycarnitine	FEMALES	10:61462114_G_A	a	g	0.2093	0.0096	0.1819	0.2273	-0.1532	0.0268	1.099e-08	-----	0	0.196	4	0.9955	4026
Deoxycarnitine	FEMALES	12:534451_C_T	t	c	0.0139	0.0014	0.0117	0.0151	-0.5844	0.1024	1.167e-08	----?	0	0.875	3	0.8315	3897
Deoxycarnitine	FEMALES	12:372968_C_G	c	g	0.4003	0.0106	0.3829	0.4118	-0.3173	0.0218	8.008e-48	-----	8	4.348	4	0.3609	4026
Deoxycarnitine	FEMALES	10:61464507_C_G	c	g	0.2187	0.0103	0.1985	0.2383	-0.159	0.0262	1.231e-09	-----	0	0.85	4	0.9316	4026
Deoxycarnitine	FEMALES	12:409437_C_A	a	c	0.2477	0.0112	0.2214	0.2607	-0.1669	0.0246	1.096e-11	-----	0	0.744	4	0.9458	4026
Deoxycarnitine	FEMALES	12:467036_T_C	t	c	0.1997	0.0063	0.1896	0.2065	-0.1677	0.0272	6.979e-10	-----	0	1.484	4	0.8294	4026
Deoxycarnitine	FEMALES	12:485608_C_G	c	g	0.2395	0.0106	0.2117	0.2496	-0.1785	0.0254	2.013e-12	-----	0	0.873	4	0.9284	4026
Deoxycarnitine	FEMALES	12:552194_G_A	a	g	0.4353	0.0125	0.4252	0.4591	0.1869	0.0228	2.227e-16	+++++	0	3.008	4	0.5565	4026
Deoxycarnitine	FEMALES	12:507789_G_A	a	g	0.7609	0.012	0.7486	0.7921	0.1824	0.0259	2.024e-12	+++++	0	0.932	4	0.9199	4026
Deoxycarnitine	FEMALES	12:347068_T_A	a	t	0.5528	0.0148	0.5351	0.5749	0.3372	0.0218	5.817e-54	+++++	16.4	4.787	4	0.3099	4026
Deoxycarnitine	FEMALES	12:371786_A_G	a	g	0.76	0.0092	0.7513	0.7761	0.1619	0.0253	1.526e-10	+++++	0	1.517	4	0.8237	4026
Deoxycarnitine	FEMALES	12:419624_T_C	t	c	0.7337	0.0114	0.7221	0.7518	0.1703	0.0242	1.855e-12	+++++	0	0.598	4	0.9633	4026
Deoxycarnitine	FEMALES	12:397404_C_A	a	c	0.1996	0.0058	0.189	0.2064	-0.1643	0.0268	9.001e-10	-----	0	1.52	4	0.823	4026
Deoxycarnitine	FEMALES	12:466421_T_C	t	c	0.249	0.011	0.2254	0.2615	-0.1713	0.0249	6.203e-12	-----	0	0.585	4	0.9648	4026
Deoxycarnitine	FEMALES	12:445386_G_A	a	g	0.5744	0.0134	0.559	0.5931	0.3174	0.0221	6.058e-47	+++++	21.6	5.103	4	0.2769	4026
Deoxycarnitine	FEMALES	12:452325_C_A	a	c	0.2022	0.0065	0.1918	0.2087	-0.1655	0.027	8.816e-10	-----	0	1.405	4	0.8433	4026
Deoxycarnitine	FEMALES	12:396967_T_C	t	c	0.7322	0.0116	0.7204	0.7505	0.1713	0.0241	1.213e-12	+++++	0	0.59	4	0.9642	4026
Deoxycarnitine	FEMALES	12:472745_C_T	t	c	0.7506	0.011	0.7381	0.7742	0.1713	0.025	6.778e-12	+++++	0	0.592	4	0.9639	4026
Deoxycarnitine	FEMALES	12:370914_A_G	a	g	0.763	0.0093	0.754	0.7784	0.1587	0.0254	4.15e-10	+++++	0	1.861	4	0.7613	4026
Deoxycarnitine	FEMALES	12:378237_T_C	t	c	0.2021	0.0065	0.1936	0.22	-0.3064	0.0266	9.437e-31	-----	21.5	5.094	4	0.2777	4026
Deoxycarnitine	FEMALES	12:380145_C_T	t	c	0.7979	0.0067	0.7793	0.8068	0.3067	0.0266	1.158e-30	+++++	18.7	4.921	4	0.2955	4026
Deoxycarnitine	FEMALES	10:61403131_A_G	a	g	0.8372	0.0046	0.8285	0.8424	0.1779	0.0295	1.544e-09	+++++	0	3.957	4	0.4118	4026
Deoxycarnitine	FEMALES	12:439492_C_G	c	g	0.7309	0.0117	0.719	0.75	0.1703	0.0243	2.229e-12	+++++	0	0.516	4	0.9719	4026
Deoxycarnitine	FEMALES	12:357104_G_C	c	g	0.3337	0.012	0.314	0.3461	-0.2918	0.023	7.567e-37	-----	0	1.417	4	0.8413	4026
Deoxycarnitine	FEMALES	12:340392_C_A	a	c	0.0305	0.0034	0.026	0.0424	-0.4069	0.0693	4.42e-09	-----	0	3.114	4	0.5389	4026
Deoxycarnitine	FEMALES	12:374302_G_A	a	g	0.5994	0.0107	0.5879	0.617	0.3176	0.0218	6.376e-48	+++++	10.4	4.464	4	0.3468	4026
Deoxycarnitine	FEMALES	10:61465838_A_G	a	g	0.2187	0.0104	0.1982	0.2383	-0.1585	0.0261	1.277e-09	-----	0	0.868	4	0.9291	4026
Deoxycarnitine	FEMALES	12:485702_A_G	a	g	0.2494	0.011	0.2264	0.2616	-0.1731	0.0251	4.838e-12	-----	0	0.524	4	0.9711	4026
Deoxycarnitine	FEMALES	12:496439_A_T	a	t	0.2494	0.0109	0.2265	0.2615	-0.1745	0.0252	3.998e-12	-----	0	0.553	4	0.9682	4026
Deoxycarnitine	FEMALES	12:534957_G_A	a	g	0.4578	0.0165	0.4459	0.4899	0.2026	0.0222	7.217e-20	+++++	0	3.147	4	0.5336	4026
Deoxycarnitine	FEMALES	12:435239_T_C	t	c	0.7045	0.0148	0.687	0.733	0.1515	0.0242	3.643e-10	+++++	0	0.686	4	0.9531	4026
Deoxycarnitine	FEMALES	12:351323_C_T	t	c	0.1215	0.0042	0.1172	0.1368	-0.3614	0.033	6.721e-28	-----	0	3.775	4	0.4373	4026
Deoxycarnitine	FEMALES	12:382876_T_C	t	c	0.7524	0.0106	0.7403	0.7743	0.1686	0.0246	6.599e-12	+++++	0	0.576	4	0.9657	4026
Deoxycarnitine	FEMALES	12:378195_C_T	t	c	0.7979	0.0065	0.78	0.8064	0.3064	0.0266	9.44e-31	+++++	21.6	5.1	4	0.2772	4026
Deoxycarnitine	FEMALES	12:414287_C_T	t	c	0.2387	0.0112	0.2097	0.2504	-0.1724	0.0249	4.447e-12	-----	0	0.982	4	0.9125	4026
Deoxycarnitine	FEMALES	12:442051_G_C	c	g	0.2507	0.0116	0.2258	0.264	-0.1673	0.0246	1.108e-11	-----	0	0.654	4	0.9569	4026
Deoxycarnitine	FEMALES	12:554331_C_G	c	g	0.5655	0.0121	0.5424	0.5751	-0.1896	0.0228	9.81e-17	-----	0	2.988	4	0.5599	4026
Deoxycarnitine	FEMALES	12:433900_G_A	a	g	0.2024	0.0064	0.1923	0.2085	-0.1642	0.0268	9.639e-10	-----	0	1.436	4	0.8378	4026
Deoxycarnitine	FEMALES	12:495606_T_C	t	c	0.2488	0.0106	0.2242	0.2602	-0.1728	0.0251	6.414e-12	-----	0	0.563	4	0.9671	4026
Deoxycarnitine	FEMALES	12:351467_G_A	a	g	0.5589	0.0142	0.5423	0.5794	0.3428	0.0217	2.684e-56	+++++	0.2	4.009	4	0.4048	4026
Deoxycarnitine	FEMALES	10:61399418_A_G	a	g	0.8371	0.005	0.8277	0.8427	0.1785	0.0296	1.67e-09	+++++	0	3.789	4	0.4353	4026
Deoxycarnitine	FEMALES	12:428634_T_C	t	c	0.7523	0.0113	0.7391	0.7788	0.1671	0.0246	1.048e-11	+++++	0	0.738	4	0.9465	4026
Deoxycarnitine	FEMALES	12:403545_C_T	t	c	0.2655	0.0112	0.2478	0.277	-0.169	0.0242	2.857e-12	-----	0	0.711	4	0.9499	4026
Deoxycarnitine	FEMALES	12:377904_G_A	a	g	0.7978	0.0066	0.7794	0.8064	0.3062	0.0266	9.269e-31	+++++	21.2	5.075	4	0.2797	4026
Deoxycarnitine	FEMALES	12:373120_T_C	t	c	0.7904	0.0069	0.7829	0.8018	0.1615	0.0263	8.155e-10	+++++	0	1.271	4	0.8663	4026
Deoxycarnitine	FEMALES	12:418916_C_T	t	c	0.2664	0.0114	0.2484	0.278	-0.1703	0.0242	1.881e-12	-----	0	0.596	4	0.9635	4026
Deoxycarnitine	FEMALES	12:434755_C_G	c	g	0.7597	0.0113	0.7482	0.7907	0.1711	0.025	7.611e-12	+++++	0	0.73	4	0.9476	4026
Deoxycarnitine	FEMALES	12:355842_C_T	t	c	0.559	0.0144	0.5422	0.5799	0.3427	0.0217	2.907e-56	+++++	3.6	4.148	4	0.3864	4026
Deoxycarnitine	FEMALES	12:407504_C_G	c	g	0.7619	0.0108	0.7509	0.7911	0.1719	0.0249	5.199e-12	+++++	0	0.986	4	0.912	4026
Deoxycarnitine	FEMALES	12:447751_T_C	t	c	0.7517	0.0112	0.7387	0.7758	0.1683	0.0247	9.345e-12	+++++	0	0.692	4	0.9523	4026
Deoxycarnitine	FEMALES	12:438753_A_G	a	g	0.7312	0.0116	0.7194	0.75	0.1691	0.0243	3.222e-12	+++++	0	0.545	4	0.969	4026
Deoxycarnitine	FEMALES	12:359463_G_A	a	g	0.6788	0.0117	0.6679	0.6988	0.2763	0.0228	1.156e-33	+++++	0	3.644	4	0.4563	4026
Deoxycarnitine	FEMALES	12:504797_C_T	t	c	0.7404	0.0115	0.7296	0.7595	0.1806	0.0255	1.322e-12	+++++	0	1.686	4	0.7932	4026
Deoxycarnitine	FEMALES	12:495217_G_T	t	g	0.7319	0.0111	0.721	0.7508	0.1758	0.0248	1.331e-12	+++++	0	0.904	4	0.9241	4026
Deoxycarnitine	FEMALES	12:379536_C_T	t	c	0.7978	0.0065	0.7793	0.8061	0.3062	0.0266	1.153e-30	+++++	19.5	4.97	4	0.2904	4026
Deoxycarnitine	FEMALES	11:27116741_A_C	a	c	0.9683	0.0055	0.9634	0.9761	-0.3652	0.0635	8.84e-09	----?	0	2.431	3	0.4878	3897
Deoxycarnitine	FEMALES	12:378729_C_T	t	c	0.7977	0.0065	0.7793	0.8062	0.3064	0.0266	9.018e-31	+++++	21	5.064	4	0.2808	4026
Deoxycarnitine	FEMALES	12:445114_C_T	t	c	0.2507	0.0115	0.2262	0.264	-0.1676	0.0247	1.075e-11	-----	0	0.644	4	0.9581	4026
Deoxycarnitine	FEMALES	12:398409_T_C	t	c	0.7524	0.0111	0.7395	0.7784	0.167	0.0246	1.05e-11	+++++	0	0.743	4	0.9459	4026
Deoxycarnitine	FEMALES	12:345369_C_G	c	g	0.4473	0.0149	0.4251	0.4654	-0.3363	0.0218	1.52e-53	-----	15.4	4.73	4	0.3161	4026
Deoxycarnitine	FEMALES	10:61405043_T_A	a	t	0.1621	0.0052	0.1557	0.1715	-0.1766	0.0295	2.004e-09	-----	0	3.944	4	0.4136	4026
Deoxycarnitine	FEMALES	12:508859_G_T	t	g	0.7562	0.0135	0.7414	0.777	0.1782	0.026	7.688e-12	+++++	0	1.694	4	0.7918	4026
Deoxycarnitine	FEMALES	12:427077_G_A	a	g	0.2394	0.0108	0.2108	0.2508	-0.1716	0.0249	5.95e-12	-----	0	0.99	4	0.9113	4026
Deoxycarnitine	FEMALES	12:412159_A_G	a	g	0.7336	0.0113	0.7221	0.7517	0.1703	0.0242	1.832e-12	+++++	0	0.589	4	0.9642	4026
Deoxycarnitine	FEMALES	12:495558_G_C	c	g	0.8005	0.0067	0.7939	0.812	0.1703	0.0274	5.193e-10	+++++	0	1.578	4	0.8128	4026
Deoxycarnitine	FEMALES	10:61469538_T_C	t	c	0.2314	0.011	0.2135	0.2522	-0.1698	0.0257	3.602e-11	-----	0	1.701	4	0.7905	4026
Deoxycarnitine	FEMALES	12:508456_G_A	a	g	0.7609	0.012	0.7486	0.7921	0.1825	0.0259	2.003e-12	+++++	0	0.936	4	0.9193	4026
Deoxycarnitine	FEMALES	12:377207_G_C	c	g	0.5992	0.0106	0.5879	0.6168	0.3179	0.0219	6.319e-48	+++++	11.2	4.503	4	0.3422	4026
Deoxycarnitine	FEMALES	12:357636_C_T	t	c	0.1234	0.0044	0.1181	0.1366	-0.3535	0.0327	3.088e-27	-----	20.3	5.019	4	0.2853	4026
Deoxycarnitine	FEMALES	12:432654_T_A	a	t	0.2684	0.0118	0.2496	0.2802	-0.1699	0.0242	2.421e-12	-----	0	0.463	4	0.977	4026
Deoxycarnitine	FEMALES	12:428003_C_T	t	c	0.2662	0.0113	0.2483	0.2779	-0.1703	0.0242	1.951e-12	-----	0	0.625	4	0.9602	4026
Deoxycarnitine	FEMALES	12:345175_T_C	t	c	0.4312	0.0128	0.4019	0.4451	-0.3486	0.0219	7.294e-57	-----	1.8	4.075	4	0.3959	4026
Deoxycarnitine	FEMALES	12:535064_T_A	a	t	0.4583	0.0165	0.4462	0.49	0.2034	0.0222	4.91e-20	+++++	0	2.764	4	0.5981	4026
Deoxycarnitine	FEMALES	12:496695_G_A	a	g	0.8002	0.0068	0.7939	0.8121	0.1688	0.0274	7.47e-10	+++++	0	1.8	4	0.7724	4026
Deoxycarnitine	FEMALES	12:362674_C_T	t	c	0.1352	0.0047	0.1267	0.1398	-0.2288	0.0314	2.951e-13	-----	39.4	6.6	4	0.1586	4026
Deoxycarnitine	FEMALES	12:454415_G_A	a	g	0.2485	0.0112	0.2246	0.2614	-0.1694	0.0248	8.208e-12	-----	0	0.652	4	0.9572	4026
Deoxycarnitine	FEMALES	12:474218_T_C	t	c	0.2498	0.0108	0.2297	0.2619	-0.1702	0.025	9.608e-12	-----	0	0.687	4	0.953	4026
Deoxycarnitine	FEMALES	12:449769_A_G	a	g	0.7035	0.0113	0.6911	0.7215	0.1931	0.0241	1.013e-15	+++++	0	0.871	4	0.9288	4026
Deoxycarnitine	FEMALES	12:405474_C_G	c	g	0.7338	0.0113	0.7224	0.7518	0.1692	0.0242	2.519e-12	+++++	0	0.648	4	0.9576	4026
Deoxycarnitine	FEMALES	12:378228_G_A	a	g	0.7979	0.0065	0.78	0.8064	0.3066	0.0266	8.802e-31	+++++	21.2	5.079	4	0.2793	4026
Deoxycarnitine	FEMALES	12:469565_A_G	a	g	0.2517	0.0113	0.2278	0.2645	-0.1708	0.0249	7.395e-12	-----	0	0.539	4	0.9696	4026
Deoxycarnitine	FEMALES	12:358988_C_T	t	c	0.1233	0.0044	0.1181	0.1365	-0.3533	0.0327	3.247e-27	-----	21.1	5.068	4	0.2804	4026
Deoxycarnitine	FEMALES	12:476584_T_C	t	c	0.2492	0.011	0.2259	0.2616	-0.1723	0.025	5.449e-12	-----	0	0.551	4	0.9684	4026
Deoxycarnitine	FEMALES	12:384792_G_A	a	g	0.2401	0.0112	0.2138	0.2512	-0.1762	0.0248	1.251e-12	-----	0	0.995	4	0.9106	4026
Deoxycarnitine	FEMALES	12:477908_A_T	a	t	0.2492	0.011	0.226	0.2616	-0.1724	0.025	5.339e-12	-----	0	0.547	4	0.9688	4026
Deoxycarnitine	FEMALES	12:375786_C_T	t	c	0.5993	0.0106	0.5878	0.6168	0.3178	0.0218	5.834e-48	+++++	10	4.446	4	0.349	4026
Deoxycarnitine	FEMALES	12:398736_G_C	c	g	0.2603	0.0118	0.2419	0.2718	-0.1743	0.0246	1.379e-12	-----	0	0.714	4	0.9496	4026
Deoxycarnitine	FEMALES	12:407947_A_G	a	g	0.7523	0.0112	0.7393	0.7785	0.1669	0.0246	1.097e-11	+++++	0	0.744	4	0.9458	4026
Deoxycarnitine	FEMALES	12:502025_C_A	a	c	0.7699	0.0112	0.7597	0.8007	0.1866	0.0262	1.124e-12	+++++	0	1.048	4	0.9024	4026
Deoxycarnitine	FEMALES	12:495652_C_T	t	c	0.732	0.0111	0.721	0.7508	0.1759	0.0248	1.339e-12	+++++	0	0.918	4	0.922	4026
Deoxycarnitine	FEMALES	12:364453_G_A	a	g	0.5851	0.0118	0.5716	0.6037	0.3157	0.0218	1.291e-47	+++++	0	3.85	4	0.4267	4026
Deoxycarnitine	FEMALES	12:486173_T_C	t	c	0.2494	0.011	0.2264	0.2616	-0.1731	0.0251	4.83e-12	-----	0	0.524	4	0.9711	4026
Deoxycarnitine	FEMALES	12:473604_C_T	t	c	0.732	0.0113	0.7207	0.7506	0.174	0.0246	1.61e-12	+++++	0	0.764	4	0.9432	4026
Deoxycarnitine	FEMALES	12:365289_C_T	t	c	0.5796	0.0127	0.5645	0.5991	0.3101	0.0217	3.162e-46	+++++	7.2	4.311	4	0.3655	4026
Carnitine	FEMALES	5:130495415_A_C	a	c	0.9677	0.0063	0.9612	0.9803	0.376	0.0637	3.637e-09	+++++	36.3	6.282	4	0.1791	4026
Carnitine	FEMALES	5:150723155_C_A	a	c	0.0158	0.0016	0.0133	0.0175	-0.6881	0.0975	1.72e-12	----?	0	2.053	3	0.5615	3897
Carnitine	FEMALES	10:61509122_G_C	c	g	0.2847	0.0038	0.2747	0.2908	-0.1572	0.0247	1.962e-10	-----	13.9	4.643	4	0.3259	4026
Carnitine	FEMALES	10:61503990_G_A	a	g	0.2847	0.0036	0.275	0.2908	-0.1571	0.0247	2.143e-10	-----	14.9	4.699	4	0.3196	4026
Carnitine	FEMALES	10:61475831_G_A	a	g	0.5793	0.0112	0.5558	0.5948	0.2025	0.0237	1.337e-17	+++++	0	2.788	4	0.5938	4026
Carnitine	FEMALES	5:130376519_T_C	t	c	0.9731	0.0049	0.9676	0.9826	0.4313	0.0708	1.098e-09	++++?	41.9	5.159	3	0.1605	3897
Carnitine	FEMALES	10:61418691_T_G	t	g	0.7428	0.0071	0.7355	0.7605	-0.2375	0.0253	6.122e-21	-----	0	3.632	4	0.4581	4026
Carnitine	FEMALES	5:130821943_G_T	t	g	0.0208	0.0042	0.0091	0.0245	-0.5847	0.0858	9.643e-12	----?	15.2	3.537	3	0.316	3897
Carnitine	FEMALES	5:131705949_T_C	t	c	0.6216	0.0194	0.5908	0.6625	-0.1557	0.0233	2.353e-11	----+	24.8	5.322	4	0.2558	4026
Carnitine	FEMALES	5:131142748_T_C	t	c	0.9694	0.0051	0.9651	0.9796	0.4248	0.0672	2.639e-10	++++?	21.8	3.837	3	0.2796	3897
Carnitine	FEMALES	5:130745939_C_G	c	g	0.9603	0.0068	0.9532	0.9716	0.3409	0.0585	5.677e-09	+++++	0	3.698	4	0.4484	4026
Carnitine	FEMALES	5:131719228_C_A	a	c	0.3665	0.0184	0.3295	0.3939	0.1528	0.0235	7.341e-11	++++-	41.5	6.834	4	0.1449	4026
Carnitine	FEMALES	5:130343357_A_T	a	t	0.9731	0.0049	0.9677	0.9826	0.4313	0.0707	1.074e-09	++++?	42.1	5.178	3	0.1592	3897
Carnitine	FEMALES	5:130500842_A_G	a	g	0.9676	0.0065	0.9608	0.9803	0.3761	0.0636	3.386e-09	+++++	36.3	6.275	4	0.1795	4026
Carnitine	FEMALES	10:61447658_C_T	t	c	0.1493	0.0038	0.1438	0.1574	-0.4336	0.0308	6.676e-45	-----	0	0.586	4	0.9646	4026
Carnitine	FEMALES	5:130979916_C_T	t	c	0.0305	0.005	0.0204	0.035	-0.4342	0.0674	1.163e-10	----?	19.2	3.712	3	0.2943	3897
Carnitine	FEMALES	10:61477697_C_T	t	c	0.608	0.0114	0.5775	0.6196	0.1819	0.0233	5.072e-15	+++++	13.9	4.645	4	0.3257	4026
Carnitine	FEMALES	5:131139196_T_C	t	c	0.9694	0.0051	0.9651	0.9796	0.4247	0.0672	2.627e-10	++++?	21.8	3.838	3	0.2795	3897
Carnitine	FEMALES	10:61452592_A_T	a	t	0.7765	0.0069	0.7673	0.7849	-0.2371	0.027	1.53e-18	-----	0	3.47	4	0.4824	4026
Carnitine	FEMALES	5:131050780_T_G	t	g	0.9694	0.0051	0.965	0.9796	0.4269	0.0673	2.208e-10	++++?	21.6	3.825	3	0.281	3897
Carnitine	FEMALES	10:61433292_T_G	t	g	0.2636	0.0078	0.2326	0.2704	0.2441	0.0251	2.135e-22	+++++	0	2.936	4	0.5686	4026
Carnitine	FEMALES	5:131849077_T_G	t	g	0.9317	0.0067	0.9068	0.9392	0.2783	0.0444	3.555e-10	+++++	35.9	6.237	4	0.1821	4026
Carnitine	FEMALES	5:130312619_A_G	a	g	0.9731	0.0048	0.9677	0.9826	0.4334	0.0707	8.684e-10	++++?	43.2	5.286	3	0.152	3897
Carnitine	FEMALES	5:130666121_A_G	a	g	0.9698	0.0048	0.9647	0.9782	0.4272	0.0673	2.188e-10	++++?	21	3.8	3	0.2839	3897
Carnitine	FEMALES	5:131725832_G_C	c	g	0.8302	0.0113	0.8129	0.8499	0.2356	0.0292	7.081e-16	+++++	0	3.251	4	0.5167	4026
Carnitine	FEMALES	5:130496769_T_C	t	c	0.9676	0.0065	0.9608	0.9803	0.3762	0.0636	3.363e-09	+++++	36.3	6.275	4	0.1795	4026
Carnitine	FEMALES	5:131651811_C_T	t	c	0.6213	0.0197	0.5902	0.6628	-0.1551	0.0233	2.794e-11	----+	24.9	5.329	4	0.2552	4026
Carnitine	FEMALES	5:131669264_G_A	a	g	0.6212	0.0197	0.5902	0.6628	-0.1548	0.0233	2.948e-11	----+	25	5.334	4	0.2547	4026
Carnitine	FEMALES	5:130890491_G_A	a	g	0.0208	0.0042	0.0091	0.0245	-0.5868	0.086	9.122e-12	----?	13.9	3.486	3	0.3226	3897
Carnitine	FEMALES	5:131257027_A_G	a	g	0.9709	0.0047	0.9666	0.98	0.4367	0.0687	2.069e-10	++++?	13.3	3.459	3	0.3261	3897
Carnitine	FEMALES	10:61445799_A_G	a	g	0.851	0.0036	0.8433	0.856	0.4341	0.0309	7.125e-45	+++++	0	0.575	4	0.9658	4026
Carnitine	FEMALES	5:131139440_G_C	c	g	0.0302	0.0049	0.0204	0.0344	-0.4278	0.0675	2.302e-10	----?	19	3.706	3	0.295	3897
Carnitine	FEMALES	5:130640460_G_A	a	g	0.0294	0.0044	0.0217	0.034	-0.4339	0.068	1.813e-10	----?	18.2	3.666	3	0.2998	3897
Carnitine	FEMALES	5:130243960_T_C	t	c	0.9732	0.0048	0.9678	0.9825	0.4319	0.0707	9.946e-10	++++?	42.5	5.214	3	0.1568	3897
Carnitine	FEMALES	10:61521278_C_A	a	c	0.2848	0.0037	0.2714	0.2908	-0.1559	0.0247	2.949e-10	-----	5	4.212	4	0.378	4026
Carnitine	FEMALES	10:61450121_T_C	t	c	0.8511	0.0034	0.844	0.8567	0.4352	0.0309	4.496e-45	+++++	0	0.626	4	0.9601	4026
Carnitine	FEMALES	5:130259206_G_A	a	g	0.0268	0.0048	0.0175	0.0322	-0.432	0.0707	9.891e-10	----?	42.4	5.21	3	0.157	3897
Carnitine	FEMALES	5:131604257_G_A	a	g	0.5763	0.018	0.5508	0.607	-0.1421	0.0229	5.86e-10	----+	29.1	5.642	4	0.2275	4026
Carnitine	FEMALES	5:131717859_C_A	a	c	0.3666	0.0183	0.3295	0.3939	0.1531	0.0235	6.88e-11	++++-	41.8	6.877	4	0.1425	4026
Carnitine	FEMALES	5:130813276_C_T	t	c	0.0208	0.0042	0.0091	0.0245	-0.5846	0.0858	9.58e-12	----?	15	3.528	3	0.3172	3897
Carnitine	FEMALES	10:61396234_G_A	a	g	0.014	0.0021	0.0122	0.0178	-0.5824	0.1016	9.814e-09	----?	21.7	3.834	3	0.28	3897
Carnitine	FEMALES	5:131590257_C_T	t	c	0.5669	0.0193	0.5379	0.6047	-0.139	0.0229	1.175e-09	----+	16.1	4.766	4	0.3121	4026
Carnitine	FEMALES	5:130361709_T_C	t	c	0.9731	0.0049	0.9677	0.9826	0.4311	0.0707	1.101e-09	++++?	41.9	5.163	3	0.1602	3897
Carnitine	FEMALES	5:131534776_G_A	a	g	0.0139	0.0035	0.0096	0.019	-0.6119	0.1014	1.576e-09	----?	26.8	4.099	3	0.251	3897
Carnitine	FEMALES	5:131646100_C_T	t	c	0.0174	0.0033	0.0097	0.0203	-0.8806	0.091	3.833e-22	----?	0	2.393	3	0.495	3897
Carnitine	FEMALES	5:131163554_T_C	t	c	0.985	0.0012	0.9836	0.9863	0.849	0.1089	6.26e-15	+?++?	11.3	2.254	2	0.3241	3211
Carnitine	FEMALES	5:131873073_T_C	t	c	0.9353	0.0069	0.911	0.9458	0.3034	0.0455	2.566e-11	+++++	12.3	4.561	4	0.3353	4026
Carnitine	FEMALES	5:130545142_T_C	t	c	0.9695	0.0054	0.9638	0.9803	0.3837	0.0665	7.858e-09	++++?	50.6	6.074	3	0.108	3897
Carnitine	FEMALES	10:61414176_G_A	a	g	0.0478	0.0038	0.0391	0.0509	-0.4191	0.0556	4.945e-14	-----	0	1.863	4	0.7609	4026
Carnitine	FEMALES	10:61449564_A_G	a	g	0.851	0.0036	0.8433	0.8566	0.4339	0.0309	6.914e-45	+++++	0	0.606	4	0.9624	4026
Carnitine	FEMALES	10:61498868_G_A	a	g	0.2845	0.0034	0.2755	0.2908	-0.1585	0.0248	1.686e-10	-----	7.3	4.315	4	0.365	4026
Carnitine	FEMALES	5:130994863_G_A	a	g	0.0301	0.0049	0.0204	0.0346	-0.4386	0.0678	9.911e-11	----?	19.1	3.71	3	0.2945	3897
Carnitine	FEMALES	5:131119187_A_G	a	g	0.9698	0.0049	0.9657	0.9796	0.4281	0.0675	2.241e-10	++++?	19	3.702	3	0.2955	3897
Carnitine	FEMALES	5:130673538_C_A	a	c	0.0302	0.0048	0.0218	0.0353	-0.4268	0.0672	2.16e-10	----?	21.4	3.819	3	0.2817	3897
Carnitine	FEMALES	5:131678412_G_A	a	g	0.6213	0.0197	0.5902	0.6628	-0.1549	0.0233	2.856e-11	----+	25.1	5.337	4	0.2544	4026
Carnitine	FEMALES	5:130505083_A_T	a	t	0.9677	0.0063	0.9612	0.9803	0.3788	0.0637	2.768e-09	+++++	36.5	6.296	4	0.1781	4026
Carnitine	FEMALES	5:131036137_G_A	a	g	0.0306	0.0051	0.0204	0.035	-0.4271	0.0673	2.194e-10	----?	21.5	3.822	3	0.2813	3897
Carnitine	FEMALES	5:131138745_A_G	a	g	0.9695	0.0051	0.9651	0.9796	0.4251	0.0673	2.595e-10	++++?	21.9	3.841	3	0.2792	3897
Carnitine	FEMALES	5:130739664_C_G	c	g	0.9627	0.0068	0.956	0.9744	0.3445	0.0603	1.128e-08	+++++	33.9	6.051	4	0.1954	4026
Carnitine	FEMALES	5:150679610_C_T	t	c	0.0169	0.0011	0.0156	0.0181	-0.6412	0.0914	2.246e-12	----?	0	2.333	3	0.5063	3897
Carnitine	FEMALES	5:131660431_A_T	a	t	0.3788	0.0196	0.3372	0.4098	0.1548	0.0233	2.956e-11	++++-	25	5.332	4	0.2549	4026
Carnitine	FEMALES	5:130935215_A_G	a	g	0.9695	0.005	0.965	0.9796	0.4314	0.0675	1.605e-10	++++?	13.4	3.464	3	0.3254	3897
Carnitine	FEMALES	10:61399990_T_C	t	c	0.7396	0.0071	0.7331	0.7542	-0.2276	0.0256	5.73e-19	-----	0	3.77	4	0.4381	4026
Carnitine	FEMALES	5:131329553_T_G	t	g	0.9699	0.0053	0.9647	0.9795	0.4379	0.0671	6.768e-11	++++?	31.4	4.373	3	0.2239	3897
Carnitine	FEMALES	5:130500472_A_G	a	g	0.9676	0.0065	0.9608	0.9803	0.3761	0.0636	3.375e-09	+++++	36.3	6.275	4	0.1795	4026
Carnitine	FEMALES	5:131741696_A_G	a	g	0.1793	0.0124	0.1584	0.1992	-0.2293	0.0286	1.098e-15	-----	0	2.769	4	0.5972	4026
Carnitine	FEMALES	5:130981152_A_G	a	g	0.9695	0.005	0.965	0.9796	0.4342	0.0674	1.163e-10	++++?	19.2	3.712	3	0.2943	3897
Carnitine	FEMALES	5:130462601_G_A	a	g	0.0305	0.0052	0.0198	0.0388	-0.3783	0.0652	6.668e-09	-----	35.3	6.186	4	0.1857	4026
Carnitine	FEMALES	5:131706275_C_G	c	g	0.9904	0.0034	0.9859	0.9942	0.87	0.1271	7.604e-12	++++?	48	5.766	3	0.1236	3897
Carnitine	FEMALES	5:130492613_G_A	a	g	0.032	0.0061	0.0197	0.0388	-0.3758	0.0641	4.469e-09	-----	36.3	6.284	4	0.1789	4026
Carnitine	FEMALES	5:130907664_T_C	t	c	0.9698	0.0049	0.9653	0.9797	0.4406	0.0678	7.998e-11	++++?	17.7	3.643	3	0.3027	3897
Carnitine	FEMALES	10:61460554_C_A	a	c	0.0797	0.0045	0.0722	0.084	0.2872	0.0423	1.147e-11	+++++	0	0.909	4	0.9232	4026
Carnitine	FEMALES	10:61507663_C_T	t	c	0.2847	0.0037	0.2748	0.2908	-0.1571	0.0247	2.011e-10	-----	14.2	4.661	4	0.3239	4026
Carnitine	FEMALES	10:61491998_G_A	a	g	0.3107	0.0043	0.3058	0.3185	-0.1917	0.0244	3.499e-15	-----	14.5	4.676	4	0.3222	4026
Carnitine	FEMALES	5:130916235_G_A	a	g	0.0211	0.0044	0.0091	0.0251	-0.587	0.0858	7.645e-12	----?	13.6	3.473	3	0.3242	3897
Carnitine	FEMALES	5:130491640_T_C	t	c	0.9689	0.0056	0.9612	0.9803	0.3815	0.0648	3.911e-09	+++++	36.8	6.325	4	0.1762	4026
Carnitine	FEMALES	5:131740656_A_C	a	c	0.1701	0.0113	0.1503	0.1871	-0.2322	0.0292	1.969e-15	-----	0	3.075	4	0.5454	4026
Carnitine	FEMALES	5:130767121_T_C	t	c	0.9606	0.0066	0.9537	0.9716	0.3433	0.0586	4.632e-09	+++++	0	3.599	4	0.463	4026
Carnitine	FEMALES	5:130830617_A_G	a	g	0.9792	0.0042	0.9755	0.9909	0.5847	0.0859	9.683e-12	++++?	15.2	3.538	3	0.3158	3897
Carnitine	FEMALES	5:131214215_A_G	a	g	0.9695	0.0052	0.965	0.9797	0.4261	0.0674	2.56e-10	++++?	18.6	3.683	3	0.2977	3897
Carnitine	FEMALES	5:130749955_T_G	t	g	0.9603	0.0068	0.9532	0.9716	0.341	0.0585	5.463e-09	+++++	0	3.695	4	0.4488	4026
Carnitine	FEMALES	5:131052685_T_A	a	t	0.0303	0.0049	0.0204	0.0345	-0.4289	0.0675	2.075e-10	----?	20	3.749	3	0.2899	3897
Carnitine	FEMALES	5:130540733_G_T	t	g	0.0287	0.0051	0.019	0.0342	-0.397	0.0686	6.967e-09	----?	44.6	5.416	3	0.1437	3897
Carnitine	FEMALES	5:131675046_C_T	t	c	0.6309	0.0182	0.6038	0.6705	-0.1615	0.0234	5.476e-12	----+	31.6	5.85	4	0.2106	4026
Carnitine	FEMALES	5:130497213_A_G	a	g	0.9676	0.0065	0.9608	0.9803	0.3762	0.0636	3.358e-09	+++++	36.3	6.278	4	0.1793	4026
Carnitine	FEMALES	5:130830711_C_T	t	c	0.0199	0.0039	0.0089	0.0232	-0.6023	0.0876	6.176e-12	----?	6.7	3.215	3	0.3597	3897
Carnitine	FEMALES	5:130763635_A_C	a	c	0.9606	0.0066	0.9537	0.9716	0.3433	0.0586	4.642e-09	+++++	0	3.592	4	0.464	4026
Carnitine	FEMALES	5:131872865_A_C	a	c	0.0726	0.0079	0.0634	0.1008	-0.2868	0.0429	2.298e-11	-----	42	6.893	4	0.1417	4026
Carnitine	FEMALES	10:61425189_C_T	t	c	0.2072	0.0076	0.1939	0.2158	0.2251	0.0276	3.586e-16	+++++	3.6	4.149	4	0.3862	4026
Carnitine	FEMALES	5:130137357_C_T	t	c	0.0628	0.0099	0.0524	0.078	-0.2962	0.0462	1.443e-10	-----	0	2.651	4	0.6179	4026
Carnitine	FEMALES	10:61523108_G_C	c	g	0.2844	0.0038	0.2716	0.2908	-0.1554	0.0248	3.65e-10	-----	6.2	4.265	4	0.3713	4026
Carnitine	FEMALES	5:130497917_G_A	a	g	0.0321	0.0065	0.0196	0.0391	-0.3772	0.0653	7.47e-09	----?	51.9	6.241	3	0.1004	3897
Carnitine	FEMALES	10:61490718_G_A	a	g	0.3106	0.0043	0.3057	0.3185	-0.1916	0.0244	3.843e-15	-----	14.9	4.701	4	0.3194	4026
Carnitine	FEMALES	5:131249632_A_G	a	g	0.9696	0.0053	0.965	0.9798	0.4264	0.0674	2.518e-10	++++?	17.2	3.621	3	0.3054	3897
Carnitine	FEMALES	5:131640583_A_G	a	g	0.3786	0.0197	0.3372	0.4098	0.1549	0.0233	3.128e-11	++++-	23.7	5.244	4	0.2631	4026
Carnitine	FEMALES	5:131246696_C_T	t	c	0.0304	0.0052	0.0203	0.035	-0.4266	0.0674	2.472e-10	----?	17.1	3.62	3	0.3055	3897
Carnitine	FEMALES	10:61475595_G_A	a	g	0.3424	0.0088	0.3311	0.3656	-0.2396	0.0242	4.626e-23	-----	0	3.841	4	0.428	4026
Carnitine	FEMALES	5:131692966_G_A	a	g	0.6306	0.018	0.6038	0.6667	-0.1597	0.0234	9.251e-12	----+	34.7	6.123	4	0.1902	4026
Carnitine	FEMALES	10:61429527_G_A	a	g	0.1636	0.0052	0.1576	0.1743	-0.4429	0.0298	4.472e-50	-----	0	0.889	4	0.9261	4026
Carnitine	FEMALES	5:130550517_T_G	t	g	0.9713	0.0051	0.9658	0.981	0.3972	0.0686	6.892e-09	++++?	44.6	5.411	3	0.144	3897
Carnitine	FEMALES	5:131205786_A_C	a	c	0.9698	0.005	0.9655	0.9797	0.4291	0.0676	2.211e-10	++++?	16.4	3.589	3	0.3094	3897
Carnitine	FEMALES	5:130832758_A_G	a	g	0.9792	0.0042	0.9755	0.9909	0.5848	0.0859	9.671e-12	++++?	15.3	3.544	3	0.3152	3897
Carnitine	FEMALES	10:61453455_G_C	c	g	0.1488	0.0035	0.1428	0.1561	-0.4395	0.031	1.35e-45	-----	0	0.627	4	0.96	4026
Carnitine	FEMALES	5:131229606_T_C	t	c	0.9698	0.005	0.9655	0.9797	0.4296	0.0677	2.178e-10	++++?	15.1	3.533	3	0.3165	3897
Carnitine	FEMALES	10:61481525_T_C	t	c	0.6895	0.0046	0.6815	0.6947	0.1959	0.0245	1.318e-15	+++++	5.8	4.248	4	0.3735	4026
Carnitine	FEMALES	5:130796547_C_T	t	c	0.0291	0.0045	0.0202	0.0332	-0.463	0.0686	1.481e-11	----?	3.7	3.114	3	0.3744	3897
Carnitine	FEMALES	10:61454823_C_T	t	c	0.2238	0.0067	0.2151	0.2327	0.2367	0.027	2.03e-18	+++++	0	3.79	4	0.4351	4026
Carnitine	FEMALES	5:130890087_T_C	t	c	0.9695	0.005	0.9649	0.9796	0.4334	0.0674	1.265e-10	++++?	20	3.751	3	0.2897	3897
Carnitine	FEMALES	5:131436364_C_T	t	c	0.0308	0.0056	0.0184	0.0353	-0.4883	0.0668	2.6e-13	----?	50.3	6.042	3	0.1096	3897
Carnitine	FEMALES	5:131724950_T_C	t	c	0.1702	0.0116	0.1501	0.1879	-0.237	0.0291	4.089e-16	-----	0	3.374	4	0.4973	4026
Carnitine	FEMALES	5:131060756_T_G	t	g	0.9697	0.0049	0.9655	0.9796	0.4288	0.0675	2.082e-10	++++?	19.9	3.745	3	0.2904	3897
Carnitine	FEMALES	5:150764239_C_T	t	c	0.0152	0.0013	0.0132	0.0167	-0.7151	0.103	3.875e-12	----?	0	1.795	3	0.616	3897
Carnitine	FEMALES	5:130486817_C_T	t	c	0.0313	0.0057	0.0197	0.0388	-0.3786	0.0647	4.803e-09	-----	36.5	6.297	4	0.178	4026
Carnitine	FEMALES	5:131012258_C_T	t	c	0.0307	0.0052	0.0204	0.0354	-0.4333	0.0672	1.151e-10	----?	19.6	3.734	3	0.2917	3897
Carnitine	FEMALES	5:131019326_A_G	a	g	0.9692	0.0052	0.9646	0.9796	0.432	0.0672	1.262e-10	++++?	20.6	3.778	3	0.2864	3897
Carnitine	FEMALES	10:61437030_A_G	a	g	0.8513	0.0035	0.8456	0.8561	0.4214	0.031	3.612e-42	+++++	0	0.688	4	0.9528	4026
Carnitine	FEMALES	5:130299523_G_A	a	g	0.0268	0.0048	0.0175	0.0322	-0.4319	0.0707	1.006e-09	----?	42.3	5.202	3	0.1576	3897
Carnitine	FEMALES	5:131668654_G_C	c	g	0.6212	0.0197	0.5902	0.6628	-0.1548	0.0233	2.948e-11	----+	25	5.334	4	0.2547	4026
Carnitine	FEMALES	10:61479905_G_A	a	g	0.3108	0.0045	0.3054	0.3185	-0.1963	0.0245	1.177e-15	-----	4.1	4.169	4	0.3836	4026
Carnitine	FEMALES	5:129467164_A_T	a	t	0.9909	0.0009	0.9902	0.9921	1.134	0.1518	8.071e-14	+?++?	0	1.295	2	0.5234	3211
Carnitine	FEMALES	5:130486875_C_T	t	c	0.0313	0.0057	0.0197	0.0388	-0.3783	0.0647	4.886e-09	-----	36	6.245	4	0.1816	4026
Carnitine	FEMALES	5:131715011_A_G	a	g	0.6238	0.0199	0.5917	0.6667	-0.1482	0.0233	2.092e-10	----+	33	5.973	4	0.2012	4026
Carnitine	FEMALES	5:130583083_G_A	a	g	0.0303	0.0049	0.0215	0.0353	-0.4246	0.0673	2.86e-10	----?	23.3	3.912	3	0.2711	3897
Carnitine	FEMALES	5:131005273_C_T	t	c	0.0295	0.0046	0.0202	0.0336	-0.4383	0.0684	1.434e-10	----?	17.9	3.653	3	0.3014	3897
Carnitine	FEMALES	5:131170850_T_A	a	t	0.0302	0.005	0.0204	0.0345	-0.4284	0.0675	2.262e-10	----?	18	3.659	3	0.3007	3897
Carnitine	FEMALES	5:131742228_G_C	c	g	0.8295	0.0115	0.8124	0.8496	0.233	0.0292	1.406e-15	+++++	0	3.21	4	0.5233	4026
Carnitine	FEMALES	5:131849536_G_C	c	g	0.0683	0.0067	0.0609	0.0932	-0.2782	0.0443	3.533e-10	-----	36	6.253	4	0.1811	4026
Carnitine	FEMALES	10:61467182_G_T	t	g	0.7668	0.0109	0.7456	0.7838	0.4593	0.0263	1.874e-68	+++++	6.9	4.296	4	0.3674	4026
Carnitine	FEMALES	5:131257014_G_A	a	g	0.0291	0.0047	0.02	0.0334	-0.4367	0.0687	2.062e-10	----?	13.3	3.459	3	0.3261	3897
Carnitine	FEMALES	5:132022764_A_G	a	g	0.9896	0.0012	0.988	0.991	1.2589	0.1383	8.669e-20	+?++?	0	0.446	2	0.8002	3211
Carnitine	FEMALES	5:131324377_A_G	a	g	0.9646	0.0074	0.9534	0.9766	0.4216	0.0612	5.404e-12	+++++	33.4	6.005	4	0.1988	4026
Carnitine	FEMALES	5:131057026_G_A	a	g	0.0303	0.0049	0.0204	0.0345	-0.4289	0.0675	2.065e-10	----?	20	3.75	3	0.2898	3897
Carnitine	FEMALES	5:150708711_C_G	c	g	0.984	0.0017	0.9821	0.9866	0.6857	0.0961	9.47e-13	++++?	0	2.173	3	0.5374	3897
Carnitine	FEMALES	5:131111405_G_A	a	g	0.0306	0.0051	0.0204	0.0349	-0.4247	0.0672	2.563e-10	----?	22.2	3.856	3	0.2774	3897
Carnitine	FEMALES	5:130907417_A_T	a	t	0.9695	0.005	0.9649	0.9796	0.4339	0.0674	1.233e-10	++++?	19.6	3.729	3	0.2922	3897
Carnitine	FEMALES	5:130254095_A_G	a	g	0.9858	0.0019	0.9839	0.9884	0.9109	0.1116	3.299e-16	+?++?	0	1.231	2	0.5403	3211
Carnitine	FEMALES	5:131099146_T_C	t	c	0.9698	0.0049	0.9657	0.9796	0.4283	0.0675	2.163e-10	++++?	19.4	3.722	3	0.2931	3897
Carnitine	FEMALES	5:130840385_A_G	a	g	0.9695	0.0051	0.965	0.9796	0.432	0.0672	1.332e-10	++++?	20.2	3.758	3	0.2888	3897
Carnitine	FEMALES	5:130242107_T_C	t	c	0.9732	0.0048	0.9678	0.9825	0.4318	0.0707	9.991e-10	++++?	42.5	5.213	3	0.1569	3897
Carnitine	FEMALES	10:61468589_G_T	t	g	0.7677	0.0113	0.7464	0.7868	0.4623	0.0263	5.651e-69	+++++	0	3.992	4	0.407	4026
Carnitine	FEMALES	5:131600559_A_G	a	g	0.424	0.0179	0.3929	0.4492	0.1425	0.0229	5.307e-10	++++-	29.6	5.68	4	0.2244	4026
Carnitine	FEMALES	5:131721174_A_G	a	g	0.624	0.0201	0.5917	0.6667	-0.1473	0.0233	2.74e-10	----+	31.8	5.867	4	0.2093	4026
Carnitine	FEMALES	5:131690241_A_G	a	g	0.3694	0.018	0.3333	0.3962	0.1597	0.0234	9.263e-12	++++-	34.7	6.125	4	0.19	4026
Carnitine	FEMALES	5:131706791_T_C	t	c	0.6237	0.0199	0.5917	0.6667	-0.1482	0.0233	2.121e-10	----+	33.1	5.98	4	0.2006	4026
Carnitine	FEMALES	5:130327498_C_A	a	c	0.0268	0.0049	0.0175	0.0323	-0.4316	0.0707	1.051e-09	----?	42.2	5.187	3	0.1586	3897
Carnitine	FEMALES	5:130248091_A_C	a	c	0.9736	0.0047	0.9684	0.9829	0.4434	0.0717	6.358e-10	++++?	46.2	5.572	3	0.1344	3897
Carnitine	FEMALES	10:61487557_G_A	a	g	0.6076	0.0113	0.5776	0.6181	0.1799	0.0232	9.004e-15	+++++	16.3	4.781	4	0.3105	4026
Carnitine	FEMALES	10:61524908_C_G	c	g	0.7156	0.0037	0.7091	0.7287	0.1563	0.0249	3.192e-10	+++++	3.8	4.159	4	0.385	4026
Carnitine	FEMALES	5:130845107_G_A	a	g	0.0304	0.0051	0.0204	0.035	-0.4322	0.0672	1.305e-10	----?	20.3	3.766	3	0.2879	3897
Carnitine	FEMALES	5:130863087_A_G	a	g	0.9694	0.0051	0.9648	0.9796	0.4322	0.0673	1.338e-10	++++?	20.5	3.773	3	0.287	3897
Carnitine	FEMALES	5:130345595_A_T	a	t	0.9731	0.0049	0.9677	0.9826	0.4313	0.0707	1.075e-09	++++?	42	5.175	3	0.1595	3897
Carnitine	FEMALES	5:131740448_T_C	t	c	0.1704	0.0116	0.1503	0.1879	-0.2328	0.0292	1.535e-15	-----	0	3.169	4	0.5299	4026
Carnitine	FEMALES	5:131693057_T_C	t	c	0.3694	0.018	0.3333	0.3962	0.1597	0.0234	9.25e-12	++++-	34.7	6.123	4	0.1902	4026
Carnitine	FEMALES	5:130936613_C_T	t	c	0.0208	0.0042	0.0091	0.0245	-0.5882	0.0861	8.219e-12	----?	12.6	3.431	3	0.3298	3897
Carnitine	FEMALES	5:130503717_G_A	a	g	0.0325	0.0065	0.0197	0.0392	-0.376	0.0636	3.358e-09	-----	36.2	6.272	4	0.1797	4026
Carnitine	FEMALES	5:131242369_C_T	t	c	0.0305	0.0053	0.0203	0.035	-0.4265	0.0674	2.513e-10	----?	17.4	3.634	3	0.3038	3897
Carnitine	FEMALES	5:130297254_C_T	t	c	0.0267	0.0049	0.0171	0.0321	-0.431	0.071	1.274e-09	----?	46	5.553	3	0.1355	3897
Carnitine	FEMALES	5:130259981_C_T	t	c	0.0268	0.0048	0.0175	0.0322	-0.432	0.0707	9.891e-10	----?	42.4	5.21	3	0.157	3897
Carnitine	FEMALES	5:131147781_C_T	t	c	0.0302	0.0049	0.0204	0.0344	-0.4279	0.0675	2.293e-10	----?	18.8	3.696	3	0.2962	3897
Carnitine	FEMALES	5:131089034_T_G	t	g	0.9697	0.0049	0.9656	0.9796	0.428	0.0675	2.23e-10	++++?	19.6	3.733	3	0.2918	3897
Carnitine	FEMALES	10:61454131_G_C	c	g	0.2238	0.0067	0.2151	0.2327	0.2366	0.027	2.011e-18	+++++	0	3.749	4	0.4411	4026
Carnitine	FEMALES	5:131741851_T_A	a	t	0.0223	0.005	0.0144	0.0281	-0.5179	0.0821	2.839e-10	----?	43.7	5.328	3	0.1493	3897
Carnitine	FEMALES	5:131278518_T_C	t	c	0.97	0.0051	0.9656	0.9798	0.4297	0.0677	2.171e-10	++++?	12.8	3.439	3	0.3288	3897
Carnitine	FEMALES	10:61451978_T_C	t	c	0.8512	0.0034	0.844	0.857	0.4372	0.031	2.675e-45	+++++	0	0.619	4	0.9609	4026
Carnitine	FEMALES	5:130918709_G_T	t	g	0.0208	0.0042	0.0091	0.0245	-0.5878	0.0861	8.554e-12	----?	12.8	3.44	3	0.3287	3897
Carnitine	FEMALES	5:130739895_A_G	a	g	0.9627	0.0068	0.956	0.9744	0.3445	0.0603	1.128e-08	+++++	33.9	6.051	4	0.1954	4026
Carnitine	FEMALES	5:131041195_C_G	c	g	0.9697	0.0049	0.9655	0.9796	0.4289	0.0675	2.058e-10	++++?	20	3.749	3	0.2898	3897
Carnitine	FEMALES	10:61423355_A_G	a	g	0.2575	0.0072	0.2384	0.2646	0.2372	0.0253	5.898e-21	+++++	0	3.65	4	0.4554	4026
Carnitine	FEMALES	5:130458217_T_G	t	g	0.9687	0.0057	0.9612	0.9803	0.3796	0.0647	4.528e-09	+++++	36.1	6.259	4	0.1806	4026
Carnitine	FEMALES	5:131204509_G_A	a	g	0.0306	0.0052	0.0204	0.0351	-0.4258	0.0674	2.579e-10	----?	19.3	3.717	3	0.2936	3897
Carnitine	FEMALES	5:130616188_C_T	t	c	0.0302	0.0048	0.0218	0.0353	-0.426	0.0672	2.281e-10	----?	21.9	3.841	3	0.2791	3897
Carnitine	FEMALES	5:130225403_C_T	t	c	0.0267	0.0048	0.0175	0.0322	-0.4271	0.0709	1.674e-09	----?	43.7	5.33	3	0.1492	3897
Carnitine	FEMALES	10:61449817_C_A	a	c	0.2234	0.007	0.215	0.2327	0.236	0.0269	1.827e-18	+++++	0	3.529	4	0.4735	4026
Carnitine	FEMALES	5:130487957_G_A	a	g	0.0306	0.0053	0.0197	0.0388	-0.3784	0.0651	6.033e-09	-----	34.1	6.069	4	0.1941	4026
Carnitine	FEMALES	5:130792104_A_G	a	g	0.9696	0.0051	0.965	0.9796	0.4319	0.0672	1.302e-10	++++?	19.1	3.707	3	0.2949	3897
Carnitine	FEMALES	5:130463576_C_T	t	c	0.0307	0.0053	0.0197	0.0389	-0.379	0.0651	5.846e-09	-----	33.8	6.045	4	0.1958	4026
Carnitine	FEMALES	5:131722951_C_T	t	c	0.4001	0.02	0.3578	0.4288	0.1492	0.0232	1.239e-10	++++-	11.5	4.521	4	0.3401	4026
Carnitine	FEMALES	5:130984295_A_T	a	t	0.9695	0.005	0.965	0.9796	0.4342	0.0674	1.163e-10	++++?	19.2	3.712	3	0.2943	3897
Carnitine	FEMALES	5:131064942_G_A	a	g	0.0303	0.0049	0.0204	0.0345	-0.4287	0.0675	2.105e-10	----?	19.8	3.74	3	0.291	3897
Carnitine	FEMALES	5:131101189_T_C	t	c	0.9698	0.0049	0.9657	0.9796	0.4284	0.0675	2.152e-10	++++?	19.4	3.724	3	0.2929	3897
Carnitine	FEMALES	5:130508582_A_G	a	g	0.9707	0.0055	0.9646	0.981	0.3957	0.0681	6.185e-09	++++?	45.9	5.548	3	0.1358	3897
Carnitine	FEMALES	5:130287597_G_T	t	g	0.0268	0.0048	0.0175	0.0322	-0.432	0.0707	9.987e-10	----?	42.4	5.205	3	0.1574	3897
Carnitine	FEMALES	5:130497067_C_T	t	c	0.0325	0.0065	0.0198	0.0393	-0.3748	0.0636	3.755e-09	-----	37.2	6.367	4	0.1733	4026
Carnitine	FEMALES	5:130357876_G_A	a	g	0.0269	0.0049	0.0174	0.0323	-0.4311	0.0707	1.097e-09	----?	42	5.17	3	0.1598	3897
Carnitine	FEMALES	5:131166269_T_C	t	c	0.9698	0.005	0.9655	0.9796	0.4282	0.0675	2.294e-10	++++?	18	3.659	3	0.3007	3897
Carnitine	FEMALES	5:131123395_T_C	t	c	0.9698	0.0049	0.9657	0.9796	0.4282	0.0675	2.229e-10	++++?	19.1	3.706	3	0.295	3897
Carnitine	FEMALES	5:130967850_A_G	a	g	0.9695	0.005	0.965	0.9796	0.4344	0.0674	1.146e-10	++++?	19.3	3.716	3	0.2938	3897
Carnitine	FEMALES	5:131741498_C_T	t	c	0.8296	0.0116	0.8121	0.8497	0.2327	0.0292	1.597e-15	+++++	0	3.155	4	0.5322	4026
Carnitine	FEMALES	5:131012007_T_C	t	c	0.9695	0.005	0.9651	0.9796	0.4337	0.0674	1.205e-10	++++?	19.1	3.706	3	0.295	3897
Carnitine	FEMALES	5:131200232_T_A	a	t	0.0292	0.0046	0.0201	0.0335	-0.4384	0.0689	1.922e-10	----?	15.7	3.557	3	0.3134	3897
Carnitine	FEMALES	10:61452002_A_G	a	g	0.7764	0.0068	0.7673	0.7849	-0.2355	0.027	2.407e-18	-----	0	3.621	4	0.4597	4026
Carnitine	FEMALES	5:130580419_G_A	a	g	0.0303	0.0049	0.0216	0.0353	-0.4242	0.0673	2.957e-10	----?	23.7	3.93	3	0.2691	3897
Carnitine	FEMALES	10:61517799_G_C	c	g	0.2842	0.0038	0.2723	0.2901	-0.1553	0.0248	3.505e-10	-----	11.2	4.503	4	0.3422	4026
Carnitine	FEMALES	5:131107692_G_A	a	g	0.0306	0.0051	0.0204	0.0349	-0.4247	0.0672	2.551e-10	----?	22.2	3.858	3	0.2772	3897
Carnitine	FEMALES	5:131694606_G_A	a	g	0.6213	0.0197	0.5902	0.6628	-0.1552	0.0233	2.696e-11	----+	25	5.332	4	0.2549	4026
Carnitine	FEMALES	10:61494037_C_T	t	c	0.4212	0.008	0.4139	0.4326	0.157	0.0225	2.746e-12	+++++	33.5	6.018	4	0.1978	4026
Carnitine	FEMALES	5:131347073_G_T	t	g	0.0295	0.005	0.0204	0.0345	-0.4523	0.0678	2.589e-11	----?	24.5	3.972	3	0.2645	3897
Carnitine	FEMALES	10:61397917_C_T	t	c	0.147	0.0041	0.1415	0.1531	-0.4264	0.0322	4.563e-40	-----	0	0.797	4	0.9388	4026
Carnitine	FEMALES	5:130957282_G_A	a	g	0.0309	0.0052	0.0204	0.0357	-0.4348	0.0673	1.009e-10	----?	19.1	3.709	3	0.2946	3897
Carnitine	FEMALES	5:130822911_C_G	c	g	0.9792	0.0042	0.9755	0.9909	0.5848	0.0858	9.612e-12	++++?	15.2	3.537	3	0.316	3897
Carnitine	FEMALES	5:131058338_C_T	t	c	0.0306	0.0051	0.0204	0.035	-0.4265	0.0672	2.254e-10	----?	21.7	3.834	3	0.28	3897
Carnitine	FEMALES	5:130948120_T_C	t	c	0.9695	0.005	0.965	0.9796	0.4321	0.0674	1.457e-10	++++?	12.8	3.441	3	0.3285	3897
Carnitine	FEMALES	5:131322638_G_A	a	g	0.0309	0.0053	0.0212	0.0361	-0.4261	0.066	1.085e-10	----?	41.8	5.154	3	0.1609	3897
Carnitine	FEMALES	5:131032645_A_G	a	g	0.9695	0.0049	0.9653	0.9793	0.4308	0.0675	1.724e-10	++++?	18.8	3.693	3	0.2966	3897
Carnitine	FEMALES	10:61469090_C_T	t	c	0.7681	0.0112	0.7471	0.7867	0.4627	0.0264	5.693e-69	+++++	0	3.712	4	0.4464	4026
Carnitine	FEMALES	5:131790520_C_T	t	c	0.0429	0.0031	0.0358	0.0448	-0.461	0.0552	6.888e-17	-----	0	1.223	4	0.8742	4026
Carnitine	FEMALES	5:131656517_A_G	a	g	0.3788	0.0197	0.3372	0.4099	0.1546	0.0233	3.173e-11	++++-	25.1	5.338	4	0.2543	4026
Carnitine	FEMALES	10:61460254_A_G	a	g	0.9201	0.0044	0.9161	0.9271	-0.2852	0.0423	1.499e-11	-----	0	0.78	4	0.9411	4026
Carnitine	FEMALES	5:130375578_C_A	a	c	0.0269	0.0049	0.0174	0.0324	-0.4315	0.0708	1.076e-09	----?	41.6	5.14	3	0.1618	3897
Carnitine	FEMALES	5:131718206_G_C	c	g	0.3668	0.0184	0.3295	0.3947	0.1519	0.0235	9.532e-11	++++-	40.4	6.71	4	0.152	4026
Carnitine	FEMALES	5:130263817_C_T	t	c	0.0268	0.0048	0.0175	0.0322	-0.432	0.0707	9.874e-10	----?	42.4	5.211	3	0.157	3897
Carnitine	FEMALES	5:131719450_T_C	t	c	0.6333	0.0185	0.6053	0.6705	-0.1519	0.0235	9.386e-11	----+	40	6.663	4	0.1548	4026
Carnitine	FEMALES	5:131145197_A_C	a	c	0.9698	0.0049	0.9656	0.9796	0.4278	0.0675	2.306e-10	++++?	18.8	3.694	3	0.2965	3897
Carnitine	FEMALES	5:131076224_T_A	a	t	0.0303	0.0049	0.0204	0.0345	-0.4284	0.0675	2.131e-10	----?	19.8	3.739	3	0.2911	3897
Carnitine	FEMALES	10:61409469_G_A	a	g	0.3874	0.0128	0.3643	0.4045	0.2064	0.0227	9.882e-20	+++++	0	3.986	4	0.4079	4026
Carnitine	FEMALES	5:130248092_T_C	t	c	0.9736	0.0047	0.9684	0.9829	0.4433	0.0717	6.394e-10	++++?	46.2	5.573	3	0.1343	3897
Carnitine	FEMALES	5:130846355_C_T	t	c	0.0208	0.0042	0.0091	0.0245	-0.5847	0.0859	9.892e-12	----?	15.3	3.54	3	0.3156	3897
Carnitine	FEMALES	5:130489457_A_G	a	g	0.9681	0.0061	0.9612	0.9802	0.3755	0.0642	4.934e-09	+++++	37.5	6.403	4	0.171	4026
Carnitine	FEMALES	5:130555364_C_T	t	c	0.0303	0.0053	0.0197	0.036	-0.3834	0.0667	8.853e-09	----?	49.5	5.941	3	0.1145	3897
Carnitine	FEMALES	5:130784713_G_T	t	g	0.0299	0.0049	0.0204	0.0345	-0.4561	0.0677	1.597e-11	----?	7.1	3.23	3	0.3575	3897
Carnitine	FEMALES	5:131705516_G_A	a	g	0.008	0.0013	0.0065	0.0098	-1.6052	0.1568	1.323e-24	-?--?	0	0.744	2	0.6895	3211
Carnitine	FEMALES	10:61491646_C_T	t	c	0.5414	0.0071	0.5145	0.5473	0.1573	0.0226	3.449e-12	+++++	36.2	6.272	4	0.1797	4026
Carnitine	FEMALES	10:61450932_C_T	t	c	0.2235	0.0068	0.215	0.2327	0.235	0.0269	2.718e-18	+++++	0	3.635	4	0.4577	4026
Carnitine	FEMALES	5:131676688_T_G	t	g	0.3691	0.0182	0.3295	0.3962	0.1615	0.0234	5.477e-12	++++-	31.6	5.851	4	0.2106	4026
Carnitine	FEMALES	5:131596419_T_C	t	c	0.4329	0.0192	0.3959	0.4621	0.138	0.0228	1.558e-09	++++-	14.5	4.676	4	0.3222	4026
Carnitine	FEMALES	10:61420500_C_T	t	c	0.0478	0.0039	0.0389	0.0509	-0.4196	0.0556	4.462e-14	-----	0	1.994	4	0.7369	4026
Carnitine	FEMALES	5:130989002_G_A	a	g	0.0302	0.0049	0.0204	0.0346	-0.442	0.0676	6.446e-11	----?	15.9	3.567	3	0.3122	3897
Carnitine	FEMALES	5:130911405_C_A	a	c	0.0208	0.0042	0.0091	0.0245	-0.5877	0.0861	8.596e-12	----?	13.1	3.453	3	0.3268	3897
Carnitine	FEMALES	5:131414650_C_T	t	c	0.0311	0.0052	0.0197	0.0355	-0.4715	0.0664	1.208e-12	----?	43.9	5.352	3	0.1478	3897
Carnitine	FEMALES	10:61450153_C_T	t	c	0.2234	0.0069	0.215	0.2327	0.2344	0.0269	3.102e-18	+++++	0	3.653	4	0.455	4026
Carnitine	FEMALES	5:130308754_G_T	t	g	0.0268	0.0048	0.0175	0.0322	-0.432	0.0707	1.002e-09	----?	42.2	5.19	3	0.1584	3897
Carnitine	FEMALES	5:130614635_G_A	a	g	0.0299	0.0047	0.0217	0.035	-0.4347	0.0676	1.264e-10	----?	18.4	3.678	3	0.2984	3897
Carnitine	FEMALES	5:131688767_G_A	a	g	0.6213	0.0197	0.5902	0.6628	-0.1551	0.0233	2.764e-11	----+	25	5.334	4	0.2547	4026
Carnitine	FEMALES	5:130765956_C_T	t	c	0.0394	0.0066	0.0284	0.0463	-0.3433	0.0586	4.639e-09	-----	0	3.6	4	0.4628	4026
Carnitine	FEMALES	10:61521606_C_A	a	c	0.2848	0.0037	0.2714	0.2908	-0.1559	0.0248	2.969e-10	-----	4.7	4.198	4	0.3799	4026
Carnitine	FEMALES	5:130313492_C_G	c	g	0.9731	0.0048	0.9677	0.9826	0.4334	0.0707	8.711e-10	++++?	43.2	5.286	3	0.152	3897
Carnitine	FEMALES	5:131661156_T_C	t	c	0.3782	0.0201	0.3333	0.4098	0.1576	0.0233	1.368e-11	++++-	22.8	5.183	4	0.269	4026
Carnitine	FEMALES	5:131220063_G_A	a	g	0.0306	0.0052	0.0204	0.0351	-0.4262	0.0674	2.536e-10	----?	18.6	3.684	3	0.2976	3897
Carnitine	FEMALES	5:131316722_G_A	a	g	0.0299	0.005	0.0204	0.0344	-0.4304	0.0681	2.573e-10	----?	23.7	3.934	3	0.2686	3897
Carnitine	FEMALES	5:130873579_A_G	a	g	0.9695	0.005	0.965	0.9796	0.4326	0.0673	1.306e-10	++++?	20.4	3.767	3	0.2878	3897
Carnitine	FEMALES	5:131728435_T_A	a	t	0.0443	0.004	0.035	0.0475	-0.4719	0.0544	4.218e-18	-----	0	1.133	4	0.8889	4026
Carnitine	FEMALES	5:130323580_G_A	a	g	0.0268	0.0048	0.0175	0.0323	-0.4318	0.0707	1.032e-09	----?	42.1	5.181	3	0.159	3897
Carnitine	FEMALES	5:131709776_T_C	t	c	0.633	0.0182	0.6053	0.6705	-0.1527	0.0235	7.469e-11	----+	41.2	6.799	4	0.1469	4026
Carnitine	FEMALES	5:131272406_G_A	a	g	0.0303	0.0053	0.0202	0.0349	-0.4263	0.0674	2.51e-10	----?	16	3.572	3	0.3116	3897
Carnitine	FEMALES	5:131755477_G_T	t	g	0.944	0.0033	0.942	0.9519	0.3718	0.0483	1.407e-14	+++++	0	1.815	4	0.7697	4026
Carnitine	FEMALES	5:131067663_T_G	t	g	0.9697	0.0049	0.9655	0.9796	0.4286	0.0675	2.12e-10	++++?	19.8	3.741	3	0.2908	3897
Carnitine	FEMALES	5:130803999_T_C	t	c	0.9696	0.0051	0.965	0.9796	0.432	0.0672	1.291e-10	++++?	19.5	3.726	3	0.2927	3897
Carnitine	FEMALES	5:130770459_C_T	t	c	0.03	0.005	0.0203	0.0347	-0.4477	0.0677	3.887e-11	----?	8.4	3.275	3	0.3511	3897
Carnitine	FEMALES	10:61446550_A_T	a	t	0.2891	0.0082	0.2658	0.3003	-0.2476	0.0246	7.073e-24	-----	0	0.392	4	0.9831	4026
Carnitine	FEMALES	10:61482737_C_T	t	c	0.3108	0.0045	0.3054	0.3185	-0.1948	0.0245	1.773e-15	-----	7.7	4.334	4	0.3626	4026
Carnitine	FEMALES	5:130288602_C_T	t	c	0.0268	0.0048	0.0175	0.0322	-0.4317	0.0707	1.01e-09	----?	42.1	5.182	3	0.159	3897
Carnitine	FEMALES	5:130289904_T_C	t	c	0.9732	0.0048	0.9678	0.9825	0.432	0.0707	9.995e-10	++++?	42.4	5.205	3	0.1574	3897
Carnitine	FEMALES	5:131108849_G_T	t	g	0.0302	0.0049	0.0204	0.0343	-0.4282	0.0675	2.201e-10	----?	19.2	3.713	3	0.2942	3897
Carnitine	FEMALES	5:131702120_G_A	a	g	0.6268	0.0194	0.5955	0.6632	-0.1506	0.0234	1.311e-10	----+	13.6	4.628	4	0.3277	4026
Carnitine	FEMALES	10:61445594_G_A	a	g	0.1493	0.0038	0.1441	0.1574	-0.4337	0.0308	6.748e-45	-----	0	0.566	4	0.9667	4026
Carnitine	FEMALES	5:131756532_T_C	t	c	0.056	0.0033	0.0481	0.058	-0.3712	0.0483	1.539e-14	-----	0	1.818	4	0.7691	4026
Carnitine	FEMALES	5:130563595_C_T	t	c	0.0304	0.0052	0.0199	0.0359	-0.3897	0.0666	4.862e-09	----?	48.5	5.821	3	0.1206	3897
Carnitine	FEMALES	5:131029206_C_T	t	c	0.0303	0.0049	0.0204	0.0345	-0.429	0.0675	2.056e-10	----?	20.2	3.761	3	0.2885	3897
Carnitine	FEMALES	10:61462281_A_G	a	g	0.775	0.0068	0.7659	0.7835	-0.2398	0.0271	9.828e-19	-----	15.2	4.718	4	0.3175	4026
Carnitine	FEMALES	5:131633355_T_C	t	c	0.369	0.0186	0.3332	0.3962	0.162	0.0235	5.813e-12	++++-	38	6.455	4	0.1676	4026
Carnitine	FEMALES	10:61443808_A_G	a	g	0.6947	0.0097	0.6883	0.738	-0.2462	0.0241	1.373e-24	-----	0	2.383	4	0.6657	4026
Carnitine	FEMALES	5:131283289_C_T	t	c	0.0292	0.0047	0.02	0.0334	-0.439	0.0686	1.596e-10	----?	9.7	3.324	3	0.3444	3897
Carnitine	FEMALES	5:130497896_T_A	a	t	0.0321	0.0065	0.019	0.039	-0.3874	0.0658	3.857e-09	----?	48.4	5.819	3	0.1208	3897
Carnitine	FEMALES	10:61462651_G_A	a	g	0.2244	0.0063	0.2162	0.2326	0.2414	0.0271	5.798e-19	+++++	15.2	4.715	4	0.3179	4026
Carnitine	FEMALES	5:130879181_T_C	t	c	0.9695	0.005	0.9649	0.9796	0.4329	0.0673	1.29e-10	++++?	20.1	3.755	3	0.2892	3897
Carnitine	FEMALES	10:61499573_C_T	t	c	0.5707	0.0055	0.5539	0.5758	0.1292	0.0227	1.22e-08	+++++	15	4.704	4	0.3191	4026
Carnitine	FEMALES	5:130794864_T_C	t	c	0.9696	0.0051	0.965	0.9796	0.4319	0.0672	1.304e-10	++++?	19.1	3.709	3	0.2946	3897
Carnitine	FEMALES	5:131108850_C_T	t	c	0.0302	0.0049	0.0204	0.0343	-0.4282	0.0675	2.201e-10	----?	19.2	3.713	3	0.2942	3897
Carnitine	FEMALES	10:61469938_A_C	a	c	0.9205	0.0056	0.9147	0.9305	-0.2947	0.0424	3.455e-12	-----	0	1.408	4	0.8429	4026
Carnitine	FEMALES	5:130990074_T_C	t	c	0.9695	0.005	0.965	0.9796	0.4341	0.0674	1.175e-10	++++?	19.1	3.711	3	0.2945	3897
Carnitine	FEMALES	5:130914509_T_C	t	c	0.9692	0.0052	0.9647	0.9796	0.4225	0.0673	3.385e-10	++++?	33.1	4.482	3	0.2139	3897
Carnitine	FEMALES	5:130874127_A_G	a	g	0.9695	0.005	0.965	0.9796	0.4325	0.0673	1.323e-10	++++?	20.3	3.766	3	0.2879	3897
Carnitine	FEMALES	5:131137862_G_A	a	g	0.0306	0.0051	0.0204	0.0349	-0.4247	0.0672	2.628e-10	----?	21.9	3.842	3	0.279	3897
Carnitine	FEMALES	5:130307424_T_G	t	g	0.9732	0.0048	0.9678	0.9826	0.4319	0.0707	1.01e-09	++++?	42.3	5.196	3	0.158	3897
Carnitine	FEMALES	5:131715565_G_C	c	g	0.3667	0.0182	0.3295	0.3939	0.1535	0.0235	6.14e-11	++++-	42.4	6.94	4	0.1391	4026
Carnitine	FEMALES	5:131721204_T_C	t	c	0.624	0.0201	0.5917	0.6667	-0.1473	0.0233	2.74e-10	----+	31.8	5.867	4	0.2093	4026
Carnitine	FEMALES	5:131197471_T_C	t	c	0.9698	0.005	0.9655	0.9797	0.429	0.0676	2.225e-10	++++?	17	3.616	3	0.3061	3897
Carnitine	FEMALES	5:130887455_G_A	a	g	0.0296	0.0046	0.0202	0.0337	-0.4403	0.0683	1.136e-10	----?	17	3.616	3	0.306	3897
Carnitine	FEMALES	5:131663062_T_C	t	c	0.3691	0.0182	0.3295	0.3962	0.1611	0.0234	6.22e-12	++++-	31.8	5.864	4	0.2095	4026
Carnitine	FEMALES	5:130913512_C_G	c	g	0.9695	0.005	0.965	0.9796	0.434	0.0674	1.218e-10	++++?	19.4	3.722	3	0.2931	3897
Carnitine	FEMALES	5:131681057_G_A	a	g	0.6213	0.0197	0.5902	0.6628	-0.155	0.0233	2.839e-11	----+	25	5.337	4	0.2544	4026
Carnitine	FEMALES	5:130902697_G_A	a	g	0.0211	0.0044	0.0091	0.0252	-0.5867	0.0858	7.867e-12	----?	13.9	3.485	3	0.3227	3897
Carnitine	FEMALES	10:61461530_G_A	a	g	0.2246	0.0064	0.2169	0.2331	0.2406	0.0271	7.19e-19	+++++	16.9	4.815	4	0.3068	4026
Carnitine	FEMALES	10:61481109_T_C	t	c	0.649	0.0098	0.6221	0.6598	0.1469	0.0239	7.773e-10	+++++	23.7	5.245	4	0.263	4026
Carnitine	FEMALES	5:130499753_T_A	a	t	0.0324	0.0065	0.0197	0.0392	-0.3761	0.0636	3.38e-09	-----	36.2	6.273	4	0.1797	4026
Carnitine	FEMALES	5:130965748_G_T	t	g	0.0305	0.005	0.0204	0.035	-0.4344	0.0674	1.145e-10	----?	19.2	3.712	3	0.2943	3897
Carnitine	FEMALES	5:130978132_C_G	c	g	0.9696	0.005	0.9652	0.9796	0.4333	0.0675	1.377e-10	++++?	19	3.703	3	0.2954	3897
Carnitine	FEMALES	10:61522400_G_A	a	g	0.2842	0.0038	0.271	0.2908	-0.1555	0.0248	3.554e-10	-----	6.6	4.28	4	0.3694	4026
Carnitine	FEMALES	10:61440304_T_C	t	c	0.8514	0.0035	0.8461	0.856	0.4221	0.031	2.648e-42	+++++	0	0.717	4	0.9492	4026
Carnitine	FEMALES	10:61507014_C_T	t	c	0.2847	0.0037	0.2749	0.2908	-0.157	0.0247	2.042e-10	-----	14.3	4.666	4	0.3233	4026
Carnitine	FEMALES	5:130790621_T_C	t	c	0.9824	0.0021	0.98	0.9848	0.7254	0.0997	3.378e-13	+?++?	0	1.129	2	0.5685	3211
Carnitine	FEMALES	5:131188827_T_A	a	t	0.0305	0.0052	0.0204	0.035	-0.4256	0.0673	2.583e-10	----?	20	3.752	3	0.2896	3897
Carnitine	FEMALES	5:130761345_T_C	t	c	0.9606	0.0066	0.9537	0.9716	0.3433	0.0586	4.646e-09	+++++	0	3.593	4	0.4638	4026
Carnitine	FEMALES	10:61492394_G_A	a	g	0.3107	0.0044	0.3054	0.3185	-0.1904	0.0243	5.329e-15	-----	16.5	4.79	4	0.3096	4026
Carnitine	FEMALES	5:130026391_G_C	c	g	0.0125	0.0017	0.0102	0.0142	-1.0264	0.1195	8.938e-18	-?--?	0	1.502	2	0.4719	3211
Carnitine	FEMALES	5:130989800_A_G	a	g	0.9863	0.0009	0.9852	0.9872	0.9545	0.1139	5.278e-17	+?++?	34.3	3.044	2	0.2183	3211
Carnitine	FEMALES	5:130225121_A_C	a	c	0.9732	0.0048	0.9678	0.9825	0.4269	0.0709	1.709e-09	++++?	43.7	5.328	3	0.1493	3897
Carnitine	FEMALES	10:61520712_C_T	t	c	0.2843	0.0037	0.2715	0.2901	-0.1545	0.0247	4.23e-10	-----	12.5	4.573	4	0.334	4026
Carnitine	FEMALES	10:61413353_A_G	a	g	0.8369	0.0056	0.8256	0.8434	0.4452	0.0298	1.672e-50	+++++	0	0.966	4	0.9148	4026
Carnitine	FEMALES	5:131271923_C_A	a	c	0.03	0.0051	0.0202	0.0344	-0.4295	0.0677	2.186e-10	----?	13	3.448	3	0.3275	3897
Carnitine	FEMALES	5:130936652_A_G	a	g	0.9788	0.0044	0.9748	0.9909	0.5871	0.0858	7.555e-12	++++?	13.6	3.471	3	0.3245	3897
Carnitine	FEMALES	5:130456669_C_T	t	c	0.0306	0.0053	0.0197	0.0388	-0.3794	0.0651	5.729e-09	-----	33.6	6.02	4	0.1977	4026
Carnitine	FEMALES	5:131177838_T_C	t	c	0.9698	0.005	0.9655	0.9797	0.4286	0.0676	2.264e-10	++++?	17.7	3.645	3	0.3025	3897
Carnitine	FEMALES	5:131801220_G_A	a	g	0.0161	0.0031	0.0091	0.0189	-0.9216	0.0951	3.145e-22	----?	0	0.551	3	0.9075	3897
Carnitine	FEMALES	5:130914768_C_T	t	c	0.0297	0.0045	0.0202	0.0338	-0.4379	0.0682	1.389e-10	----?	11.1	3.375	3	0.3374	3897
Carnitine	FEMALES	5:130769845_A_C	a	c	0.9697	0.0051	0.9649	0.9795	0.4397	0.0674	6.811e-11	++++?	12.3	3.42	3	0.3313	3897
Carnitine	FEMALES	5:131714409_C_T	t	c	0.3669	0.0182	0.3295	0.3947	0.1528	0.0235	7.22e-11	++++-	41.2	6.801	4	0.1468	4026
Carnitine	FEMALES	10:61494797_A_G	a	g	0.4293	0.0055	0.4242	0.4462	-0.1316	0.0227	6.707e-09	-----	9.8	4.436	4	0.3502	4026
Carnitine	FEMALES	5:130291608_C_A	a	c	0.0268	0.0048	0.0175	0.0322	-0.432	0.0707	9.927e-10	----?	42.3	5.2	3	0.1577	3897
Carnitine	FEMALES	5:131229001_G_A	a	g	0.0302	0.005	0.0203	0.0345	-0.4295	0.0677	2.185e-10	----?	15.2	3.537	3	0.316	3897
Carnitine	FEMALES	5:131787203_G_A	a	g	0.0097	0.0024	0.0064	0.0129	-0.7485	0.1225	9.779e-10	----?	34	4.543	3	0.2085	3897
Carnitine	FEMALES	5:131261890_A_G	a	g	0.9696	0.0053	0.9651	0.9798	0.4264	0.0674	2.501e-10	++++?	16.5	3.594	3	0.3088	3897
Carnitine	FEMALES	10:61475049_A_C	a	c	0.6574	0.0091	0.6325	0.669	0.2398	0.0243	4.665e-23	+++++	0	3.833	4	0.4291	4026
Carnitine	FEMALES	5:131727680_T_C	t	c	0.1701	0.0116	0.1501	0.1879	-0.2362	0.0292	5.458e-16	-----	0	3.36	4	0.4995	4026
Carnitine	FEMALES	5:130474609_C_T	t	c	0.0306	0.0053	0.0197	0.0388	-0.3787	0.0651	5.961e-09	-----	33.9	6.054	4	0.1951	4026
Carnitine	FEMALES	5:130454506_T_C	t	c	0.9687	0.0057	0.9612	0.9803	0.3797	0.0647	4.487e-09	+++++	36.1	6.256	4	0.1809	4026
Carnitine	FEMALES	5:131032633_G_T	t	g	0.0297	0.0045	0.0209	0.0336	-0.4279	0.0682	3.532e-10	----?	25.5	4.024	3	0.2589	3897
Carnitine	FEMALES	5:130591086_A_G	a	g	0.9697	0.0049	0.9647	0.9782	0.4252	0.0672	2.503e-10	++++?	22.5	3.871	3	0.2757	3897
Carnitine	FEMALES	5:130852202_T_C	t	c	0.9688	0.0055	0.9636	0.9796	0.4272	0.0667	1.511e-10	++++?	22.2	3.857	3	0.2774	3897
Carnitine	FEMALES	10:61426593_G_T	t	g	0.0512	0.0034	0.0423	0.0555	0.2972	0.0514	7.576e-09	+++++	0	2.309	4	0.6791	4026
Carnitine	FEMALES	5:150624099_C_T	t	c	0.025	0.0005	0.0246	0.0256	-0.4786	0.0735	7.554e-11	----?	20.5	3.775	3	0.2868	3897
Carnitine	FEMALES	5:130881184_G_C	c	g	0.0208	0.0042	0.0091	0.0245	-0.586	0.086	9.403e-12	----?	14.3	3.5	3	0.3207	3897
Carnitine	FEMALES	5:131009678_G_A	a	g	0.0295	0.0046	0.0202	0.0336	-0.4383	0.0684	1.449e-10	----?	17.8	3.649	3	0.302	3897
Carnitine	FEMALES	5:131197654_G_C	c	g	0.0302	0.005	0.0203	0.0345	-0.429	0.0676	2.222e-10	----?	17.1	3.618	3	0.3058	3897
Carnitine	FEMALES	5:131699867_A_G	a	g	0.3693	0.018	0.3333	0.3962	0.1598	0.0234	8.992e-12	++++-	34.6	6.114	4	0.1908	4026
Carnitine	FEMALES	10:61462114_G_A	a	g	0.2094	0.0099	0.1819	0.2273	-0.4375	0.0276	1.91e-56	-----	0	0.241	4	0.9933	4026
Carnitine	FEMALES	5:131070177_T_C	t	c	0.9697	0.0049	0.9655	0.9796	0.4285	0.0675	2.145e-10	++++?	19.8	3.74	3	0.2909	3897
Carnitine	FEMALES	5:131590534_C_T	t	c	0.5669	0.0193	0.5379	0.6047	-0.139	0.0229	1.196e-09	----+	16	4.761	4	0.3127	4026
Carnitine	FEMALES	5:131918907_C_T	t	c	0.0285	0.0051	0.0241	0.0368	-0.51	0.0721	1.541e-12	----?	0	1.386	3	0.7089	3897
Carnitine	FEMALES	5:131084323_G_C	c	g	0.0303	0.0049	0.0204	0.0344	-0.428	0.0675	2.255e-10	----?	20	3.75	3	0.2897	3897
Carnitine	FEMALES	5:131612287_G_A	a	g	0.0479	0.0051	0.0357	0.051	-0.4261	0.0524	4.392e-16	-----	0	3.162	4	0.5311	4026
Carnitine	FEMALES	5:131410779_A_G	a	g	0.9806	0.0018	0.9784	0.9822	0.7213	0.0943	2.086e-14	+?++?	43.6	3.546	2	0.1698	3211
Carnitine	FEMALES	10:61464507_C_G	c	g	0.2192	0.0103	0.1985	0.2383	-0.4377	0.0269	2.353e-59	-----	0	2.447	4	0.6541	4026
Carnitine	FEMALES	5:131715268_G_C	c	g	0.3762	0.0199	0.3333	0.4083	0.1481	0.0233	2.135e-10	++++-	33	5.966	4	0.2017	4026
Carnitine	FEMALES	5:130910045_G_A	a	g	0.0208	0.0042	0.0091	0.0245	-0.5875	0.0861	8.721e-12	----?	13.1	3.453	3	0.3269	3897
Carnitine	FEMALES	5:131677997_A_G	a	g	0.3691	0.0182	0.3295	0.3962	0.1615	0.0234	5.424e-12	++++-	31.6	5.849	4	0.2107	4026
Carnitine	FEMALES	10:61453957_A_G	a	g	0.7764	0.0068	0.7673	0.7849	-0.2379	0.027	1.381e-18	-----	0	3.583	4	0.4654	4026
Carnitine	FEMALES	5:131684175_C_G	c	g	0.3787	0.0197	0.3372	0.4099	0.155	0.0233	2.795e-11	++++-	25	5.336	4	0.2545	4026
Carnitine	FEMALES	5:131802223_C_T	t	c	0.043	0.003	0.036	0.0446	-0.4621	0.0553	6.67e-17	-----	0	1.272	4	0.866	4026
Carnitine	FEMALES	10:61412335_A_G	a	g	0.7853	0.0079	0.7755	0.7966	-0.2336	0.0273	1.328e-17	-----	5.9	4.252	4	0.373	4026
Carnitine	FEMALES	5:131849091_T_G	t	g	0.9356	0.0069	0.9107	0.9456	0.3077	0.0457	1.642e-11	+++++	0.7	4.027	4	0.4023	4026
Carnitine	FEMALES	5:131193671_G_A	a	g	0.0306	0.0052	0.0204	0.035	-0.4256	0.0673	2.545e-10	----?	20	3.748	3	0.29	3897
Carnitine	FEMALES	5:130265348_C_T	t	c	0.0268	0.0048	0.0175	0.0322	-0.432	0.0707	9.875e-10	----?	42.4	5.212	3	0.1569	3897
Carnitine	FEMALES	5:131294013_C_T	t	c	0.0285	0.0046	0.0199	0.0325	-0.4513	0.0696	9.025e-11	----?	26.5	4.084	3	0.2525	3897
Carnitine	FEMALES	10:61422074_T_C	t	c	0.2985	0.0095	0.2669	0.3078	0.2393	0.0242	5.303e-23	+++++	0	3.128	4	0.5366	4026
Carnitine	FEMALES	5:130586929_G_C	c	g	0.03	0.0048	0.0217	0.035	-0.4337	0.0677	1.47e-10	----?	19.4	3.72	3	0.2934	3897
Carnitine	FEMALES	5:131858992_C_G	c	g	0.9552	0.0025	0.9526	0.9598	0.3863	0.0544	1.197e-12	+++++	0	1.417	4	0.8413	4026
Carnitine	FEMALES	5:131044551_T_C	t	c	0.9701	0.0048	0.9658	0.9797	0.4363	0.068	1.438e-10	++++?	17.7	3.644	3	0.3026	3897
Carnitine	FEMALES	10:61486286_T_C	t	c	0.5163	0.0098	0.5006	0.5268	-0.1641	0.0226	3.929e-13	-----	35.7	6.217	4	0.1835	4026
Carnitine	FEMALES	5:131020089_A_C	a	c	0.9692	0.0052	0.9646	0.9796	0.432	0.0672	1.264e-10	++++?	20.6	3.776	3	0.2867	3897
Carnitine	FEMALES	5:130334209_A_G	a	g	0.9732	0.0049	0.9677	0.9825	0.4315	0.0707	1.057e-09	++++?	42.1	5.181	3	0.159	3897
Carnitine	FEMALES	5:130356066_G_A	a	g	0.0269	0.0049	0.0174	0.0323	-0.4312	0.0707	1.093e-09	----?	41.9	5.167	3	0.16	3897
Carnitine	FEMALES	5:130757312_G_A	a	g	0.0306	0.0048	0.0218	0.0352	-0.4321	0.0666	8.721e-11	----?	17.7	3.643	3	0.3027	3897
Carnitine	FEMALES	5:131006396_G_C	c	g	0.0304	0.005	0.0204	0.0349	-0.4339	0.0674	1.204e-10	----?	19.2	3.712	3	0.2943	3897
Carnitine	FEMALES	5:131174101_T_A	a	t	0.0309	0.0052	0.0211	0.0357	-0.4264	0.067	1.989e-10	----?	19.7	3.737	3	0.2912	3897
Carnitine	FEMALES	5:130767795_T_C	t	c	0.9825	0.0022	0.9801	0.985	0.7329	0.0997	2.013e-13	+?++?	0	1.007	2	0.6046	3211
Carnitine	FEMALES	5:131803851_G_A	a	g	0.0429	0.0029	0.036	0.0446	-0.4643	0.0554	5.087e-17	-----	0	1.285	4	0.864	4026
Carnitine	FEMALES	10:61520857_G_A	a	g	0.2839	0.0038	0.2714	0.2901	-0.1557	0.0248	3.207e-10	-----	8.6	4.376	4	0.3575	4026
Carnitine	FEMALES	5:131800990_G_A	a	g	0.0428	0.003	0.0359	0.0447	-0.4623	0.0554	7.127e-17	-----	0	1.26	4	0.8682	4026
Carnitine	FEMALES	5:130477062_C_T	t	c	0.0311	0.0056	0.0197	0.0388	-0.3819	0.0648	3.869e-09	-----	36.7	6.323	4	0.1763	4026
Carnitine	FEMALES	5:131318318_G_A	a	g	0.03	0.005	0.0211	0.0347	-0.4303	0.068	2.431e-10	----?	23.7	3.932	3	0.2689	3897
Carnitine	FEMALES	5:130242389_G_T	t	g	0.0268	0.0048	0.0175	0.0322	-0.4319	0.0707	9.946e-10	----?	42.5	5.214	3	0.1568	3897
Carnitine	FEMALES	10:61523347_C_T	t	c	0.4544	0.008	0.4468	0.4809	-0.1621	0.0225	6.296e-13	-----	34.5	6.107	4	0.1913	4026
Carnitine	FEMALES	5:131729118_A_C	a	c	0.1699	0.0113	0.1501	0.1871	-0.237	0.0292	4.373e-16	-----	0	3.229	4	0.5202	4026
Carnitine	FEMALES	5:131286925_T_A	a	t	0.03	0.0051	0.0202	0.0344	-0.4298	0.0677	2.16e-10	----?	12.7	3.435	3	0.3293	3897
Carnitine	FEMALES	10:61403131_A_G	a	g	0.8372	0.0047	0.8285	0.8424	0.4485	0.0302	9.387e-50	+++++	0	0.907	4	0.9235	4026
Carnitine	FEMALES	5:130462001_G_A	a	g	0.0339	0.0058	0.0233	0.0421	-0.3587	0.0623	8.514e-09	-----	27	5.476	4	0.2419	4026
Carnitine	FEMALES	5:131167931_T_C	t	c	0.9694	0.0051	0.965	0.9796	0.4251	0.0673	2.628e-10	++++?	20.6	3.778	3	0.2864	3897
Carnitine	FEMALES	5:130800895_A_C	a	c	0.9705	0.0048	0.9658	0.9797	0.4642	0.0682	9.811e-12	++++?	4.5	3.14	3	0.3705	3897
Carnitine	FEMALES	5:130518839_A_G	a	g	0.9691	0.0056	0.9612	0.9802	0.3815	0.0649	4.247e-09	+++++	35.1	6.161	4	0.1875	4026
Carnitine	FEMALES	5:131858211_C_T	t	c	0.0448	0.0025	0.0402	0.0474	-0.3864	0.0544	1.21e-12	-----	0	1.409	4	0.8427	4026
Carnitine	FEMALES	5:130786438_G_T	t	g	0.0299	0.0049	0.0204	0.0345	-0.4548	0.0676	1.774e-11	----?	8.6	3.281	3	0.3504	3897
Carnitine	FEMALES	5:130496718_G_C	c	g	0.0323	0.0064	0.0197	0.0388	-0.3759	0.0637	3.666e-09	-----	36.2	6.274	4	0.1796	4026
Carnitine	FEMALES	5:130971781_C_A	a	c	0.0305	0.005	0.0204	0.035	-0.4342	0.0674	1.155e-10	----?	19.2	3.714	3	0.2941	3897
Carnitine	FEMALES	5:131685297_G_A	a	g	0.6311	0.018	0.6046	0.6705	-0.1625	0.0234	4.175e-12	----+	30	5.714	4	0.2215	4026
Carnitine	FEMALES	10:61465838_A_G	a	g	0.2191	0.0104	0.1982	0.2383	-0.4369	0.0269	2.203e-59	-----	0	2.454	4	0.653	4026
Carnitine	FEMALES	5:131143249_C_A	a	c	0.0302	0.0049	0.0204	0.0344	-0.4278	0.0675	2.313e-10	----?	18.9	3.697	3	0.296	3897
Carnitine	FEMALES	5:131173162_T_A	a	t	0.0302	0.005	0.0204	0.0345	-0.4285	0.0675	2.252e-10	----?	17.7	3.647	3	0.3021	3897
Carnitine	FEMALES	5:131506451_A_C	a	c	0.9877	0.0012	0.986	0.989	1.1709	0.121	3.717e-22	+?++?	0	0.209	2	0.9006	3211
Carnitine	FEMALES	5:131739433_C_A	a	c	0.8207	0.0124	0.8007	0.8416	0.2296	0.0286	1.007e-15	+++++	0	2.796	4	0.5925	4026
Carnitine	FEMALES	5:130730691_G_A	a	g	0.0361	0.0066	0.0248	0.043	-0.3606	0.0614	4.35e-09	-----	14.3	4.665	4	0.3234	4026
Carnitine	FEMALES	5:131008751_T_G	t	g	0.9696	0.005	0.9651	0.9796	0.4338	0.0674	1.197e-10	++++?	19.1	3.71	3	0.2945	3897
Carnitine	FEMALES	5:131670546_C_G	c	g	0.3788	0.0197	0.3372	0.4098	0.1549	0.0233	2.92e-11	++++-	25	5.334	4	0.2548	4026
Carnitine	FEMALES	5:130809949_G_C	c	g	0.0304	0.0051	0.0204	0.035	-0.432	0.0672	1.292e-10	----?	19.5	3.727	3	0.2924	3897
Carnitine	FEMALES	10:61478390_A_G	a	g	0.6892	0.0044	0.6815	0.6945	0.1966	0.0245	1.067e-15	+++++	3.9	4.162	4	0.3846	4026
Carnitine	FEMALES	5:131665840_T_C	t	c	0.3788	0.0197	0.3372	0.4098	0.1548	0.0233	3.003e-11	++++-	25	5.334	4	0.2547	4026
Carnitine	FEMALES	5:130564897_G_A	a	g	0.0302	0.0054	0.0199	0.0359	-0.3904	0.0669	5.364e-09	----?	48.5	5.826	3	0.1204	3897
Carnitine	FEMALES	5:131707095_A_G	a	g	0.633	0.0182	0.6053	0.6705	-0.1527	0.0235	7.537e-11	----+	41.2	6.8	4	0.1468	4026
Carnitine	FEMALES	5:129669837_G_A	a	g	0.016	0.0033	0.0087	0.0199	-0.6018	0.1025	4.33e-09	----?	41.9	5.165	3	0.1601	3897
Carnitine	FEMALES	5:131095140_T_C	t	c	0.9694	0.0051	0.9651	0.9796	0.4248	0.0672	2.587e-10	++++?	22.4	3.864	3	0.2765	3897
Carnitine	FEMALES	5:131615054_G_A	a	g	0.7902	0.0129	0.7753	0.8173	0.1998	0.0298	1.929e-11	+++++	0	2.998	4	0.5581	4026
Carnitine	FEMALES	5:131422833_C_T	t	c	0.031	0.0053	0.0193	0.0354	-0.4766	0.0665	7.61e-13	----?	46.2	5.578	3	0.1341	3897
Carnitine	FEMALES	5:131125988_G_A	a	g	0.0313	0.0055	0.0204	0.0362	-0.42	0.0666	2.94e-10	----?	23.7	3.933	3	0.2688	3897
Carnitine	FEMALES	5:130688654_A_G	a	g	0.9696	0.0048	0.9647	0.9781	0.4289	0.0672	1.697e-10	++++?	20.1	3.753	3	0.2893	3897
Carnitine	FEMALES	5:130832996_C_G	c	g	0.9792	0.0042	0.9755	0.9909	0.5848	0.0859	9.713e-12	++++?	15.3	3.543	3	0.3152	3897
Carnitine	FEMALES	5:131756058_A_G	a	g	0.056	0.0033	0.0481	0.058	-0.3714	0.0483	1.48e-14	-----	0	1.816	4	0.7696	4026
Carnitine	FEMALES	5:130328704_G_A	a	g	0.0268	0.0048	0.0174	0.0323	-0.4317	0.0708	1.064e-09	----?	42.2	5.188	3	0.1585	3897
Carnitine	FEMALES	5:131614981_G_A	a	g	0.1563	0.0135	0.1283	0.1742	-0.2277	0.0304	7.02e-14	-----	0	3.199	4	0.5251	4026
Carnitine	FEMALES	5:130647274_A_G	a	g	0.9927	0.001	0.9919	0.9939	1.6796	0.1691	2.953e-23	+?++?	0	0.08	2	0.9609	3211
Carnitine	FEMALES	5:130949835_C_T	t	c	0.0305	0.005	0.0204	0.035	-0.4322	0.0674	1.452e-10	----?	12.8	3.441	3	0.3285	3897
Carnitine	FEMALES	5:130830759_G_A	a	g	0.0208	0.0042	0.0091	0.0245	-0.5848	0.0859	9.717e-12	----?	15.2	3.537	3	0.316	3897
Carnitine	FEMALES	5:131104259_T_G	t	g	0.9701	0.0048	0.9659	0.9797	0.4357	0.0679	1.375e-10	++++?	16.1	3.575	3	0.3112	3897
Carnitine	FEMALES	5:130969032_A_C	a	c	0.9696	0.005	0.965	0.9796	0.4359	0.0675	1.081e-10	++++?	19.2	3.713	3	0.2942	3897
Carnitine	FEMALES	5:131732456_T_G	t	g	0.1789	0.0122	0.1582	0.1985	-0.2323	0.0285	3.991e-16	-----	0	2.812	4	0.5897	4026
Carnitine	FEMALES	10:61478819_G_A	a	g	0.3108	0.0045	0.3054	0.3185	-0.1967	0.0245	1.083e-15	-----	3.3	4.136	4	0.3879	4026
Carnitine	FEMALES	5:131328979_A_G	a	g	0.9632	0.0065	0.9563	0.9751	0.3927	0.0598	5.281e-11	+++++	0	3.727	4	0.4442	4026
Carnitine	FEMALES	10:61394137_G_A	a	g	0.2264	0.0079	0.215	0.2366	0.23	0.0274	5.248e-17	+++++	0	2.463	4	0.6513	4026
Carnitine	FEMALES	5:130709988_A_G	a	g	0.9696	0.0048	0.9647	0.9782	0.4309	0.0671	1.314e-10	++++?	18.8	3.694	3	0.2965	3897
Carnitine	FEMALES	5:131671662_C_G	c	g	0.9567	0.0038	0.9535	0.9653	0.4853	0.0553	1.762e-18	+++++	0	1.14	4	0.8879	4026
Carnitine	FEMALES	5:130494365_T_C	t	c	0.9676	0.0065	0.9608	0.9803	0.3762	0.0636	3.341e-09	+++++	36.3	6.281	4	0.1791	4026
Carnitine	FEMALES	10:61420008_G_A	a	g	0.1484	0.004	0.1434	0.1581	-0.4275	0.0311	5.984e-43	-----	0	0.414	4	0.9813	4026
Carnitine	FEMALES	5:131261162_G_C	c	g	0.0304	0.0053	0.0202	0.0349	-0.4264	0.0674	2.53e-10	----?	16.5	3.593	3	0.3088	3897
Carnitine	FEMALES	10:61399418_A_G	a	g	0.8371	0.0051	0.8277	0.8427	0.4498	0.0304	1.615e-49	+++++	0	0.829	4	0.9345	4026
Carnitine	FEMALES	5:130559251_A_G	a	g	0.9696	0.0053	0.964	0.9803	0.3842	0.0665	7.592e-09	++++?	50.6	6.079	3	0.1078	3897
Carnitine	FEMALES	5:132318989_G_A	a	g	0.007	0.0018	0.0054	0.0095	-1.3549	0.1784	3.081e-14	-?--?	27.1	2.745	2	0.2535	3211
Carnitine	FEMALES	10:61397399_G_A	a	g	0.1459	0.0041	0.1407	0.1529	-0.4312	0.0323	1.198e-40	-----	0	0.573	4	0.966	4026
Carnitine	FEMALES	5:130619057_T_G	t	g	0.9698	0.0048	0.9647	0.9782	0.4259	0.0672	2.293e-10	++++?	21.9	3.839	3	0.2793	3897
Carnitine	FEMALES	5:131209338_G_A	a	g	0.0305	0.0052	0.0203	0.0351	-0.426	0.0673	2.52e-10	----?	19	3.702	3	0.2955	3897
Carnitine	FEMALES	5:130576738_C_G	c	g	0.9711	0.0044	0.9661	0.9785	0.4238	0.0686	6.352e-10	++++?	28.9	4.22	3	0.2387	3897
Carnitine	FEMALES	5:130755767_G_A	a	g	0.04	0.0069	0.0284	0.0471	-0.3406	0.0583	5.259e-09	-----	0	3.704	4	0.4476	4026
Carnitine	FEMALES	5:130490377_C_T	t	c	0.0319	0.0061	0.0198	0.0388	-0.3756	0.0642	4.919e-09	-----	37.5	6.401	4	0.1712	4026
Carnitine	FEMALES	10:61414011_G_T	t	g	0.2456	0.0094	0.2296	0.2568	0.2426	0.0257	4.134e-21	+++++	1.3	4.053	4	0.3989	4026
Carnitine	FEMALES	5:130828854_T_C	t	c	0.9792	0.0042	0.9755	0.9909	0.5845	0.0859	9.855e-12	++++?	15	3.528	3	0.3172	3897
Carnitine	FEMALES	5:131777682_G_A	a	g	0.0438	0.0033	0.0365	0.046	-0.4523	0.0547	1.306e-16	-----	0	1.218	4	0.8752	4026
Carnitine	FEMALES	10:61511582_G_T	t	g	0.2992	0.0044	0.2867	0.3056	-0.1402	0.0244	9.686e-09	-----	35.5	6.203	4	0.1845	4026
Carnitine	FEMALES	5:130896714_T_C	t	c	0.9692	0.0052	0.9644	0.9796	0.4339	0.0672	1.098e-10	++++?	20.3	3.762	3	0.2883	3897
Carnitine	FEMALES	5:130919421_C_G	c	g	0.9792	0.0042	0.9755	0.9909	0.5878	0.0861	8.54e-12	++++?	12.7	3.438	3	0.3289	3897
Carnitine	FEMALES	5:130306684_T_C	t	c	0.9732	0.0048	0.9678	0.9825	0.4319	0.0707	1.011e-09	++++?	42.3	5.199	3	0.1578	3897
Carnitine	FEMALES	10:61512057_A_C	a	c	0.4536	0.0078	0.446	0.4852	-0.1627	0.0224	3.897e-13	-----	33	5.967	4	0.2017	4026
Carnitine	FEMALES	5:131878882_T_C	t	c	0.9711	0.0049	0.9631	0.9756	0.5029	0.0705	9.78e-13	++++?	0	1.496	3	0.6831	3897
Carnitine	FEMALES	5:131617324_G_A	a	g	0.147	0.0123	0.1203	0.1606	-0.2366	0.0312	3.206e-14	-----	0	3.135	4	0.5355	4026
Carnitine	FEMALES	5:130187824_C_T	t	c	0.0143	0.0019	0.0118	0.0161	-0.883	0.1111	1.86e-15	-?--?	0	1.941	2	0.3788	3211
Carnitine	FEMALES	5:130747884_A_C	a	c	0.9603	0.0068	0.9532	0.9716	0.3409	0.0585	5.596e-09	+++++	0	3.696	4	0.4487	4026
Carnitine	FEMALES	5:130449303_A_G	a	g	0.9693	0.0053	0.9608	0.9802	0.3802	0.0652	5.399e-09	+++++	33.4	6.009	4	0.1985	4026
Carnitine	FEMALES	5:131703776_T_C	t	c	0.6215	0.0196	0.5902	0.6628	-0.1554	0.0233	2.517e-11	----+	25	5.332	4	0.2549	4026
Carnitine	FEMALES	5:131308230_G_A	a	g	0.0299	0.005	0.0204	0.0344	-0.4295	0.068	2.76e-10	----?	22.3	3.863	3	0.2767	3897
Carnitine	FEMALES	5:130916018_G_A	a	g	0.0208	0.0042	0.0091	0.0245	-0.5871	0.0861	9.263e-12	----?	13.8	3.482	3	0.3232	3897
Carnitine	FEMALES	5:131669690_C_T	t	c	0.6308	0.0182	0.6038	0.6705	-0.1614	0.0234	5.635e-12	----+	31.7	5.853	4	0.2104	4026
Carnitine	FEMALES	10:61452752_A_G	a	g	0.7764	0.0068	0.7673	0.7849	-0.2358	0.027	2.312e-18	-----	0	3.613	4	0.4609	4026
Carnitine	FEMALES	5:131665378_A_G	a	g	0.3692	0.0182	0.3295	0.3962	0.1613	0.0234	5.721e-12	++++-	31.7	5.853	4	0.2104	4026
Carnitine	FEMALES	5:130881981_G_T	t	g	0.0209	0.0042	0.0091	0.0247	-0.586	0.086	9.413e-12	----?	14.3	3.502	3	0.3205	3897
Carnitine	FEMALES	5:131607721_C_T	t	c	0.0479	0.0051	0.0356	0.051	-0.4272	0.0524	3.696e-16	-----	0	3.012	4	0.5558	4026
Carnitine	FEMALES	5:131704047_C_A	a	c	0.0094	0.0032	0.0058	0.0138	-0.8805	0.1281	6.283e-12	----?	43.4	5.298	3	0.1513	3897
Carnitine	FEMALES	5:130458157_G_T	t	g	0.0311	0.0056	0.0197	0.0388	-0.3826	0.0649	3.677e-09	-----	36.4	6.289	4	0.1786	4026
Carnitine	FEMALES	5:131757101_A_G	a	g	0.056	0.0033	0.0481	0.058	-0.371	0.0483	1.581e-14	-----	0	1.819	4	0.769	4026
Carnitine	FEMALES	5:131727346_G_C	c	g	0.8298	0.0116	0.8121	0.8499	0.2341	0.0292	9.748e-16	+++++	0	3.326	4	0.5047	4026
Carnitine	FEMALES	5:130541807_C_T	t	c	0.0291	0.0055	0.019	0.0352	-0.3993	0.0682	4.733e-09	----?	44.8	5.435	3	0.1426	3897
Carnitine	FEMALES	5:131720070_A_G	a	g	0.624	0.0201	0.5917	0.6667	-0.1473	0.0233	2.737e-10	----+	31.8	5.867	4	0.2093	4026
Carnitine	FEMALES	5:131059312_T_G	t	g	0.9697	0.0049	0.9655	0.9796	0.4289	0.0675	2.075e-10	++++?	20	3.749	3	0.2899	3897
Carnitine	FEMALES	10:61449512_T_C	t	c	0.7766	0.007	0.7673	0.785	-0.2357	0.0269	1.94e-18	-----	0	3.535	4	0.4725	4026
Carnitine	FEMALES	5:130311981_C_G	c	g	0.9731	0.0048	0.9677	0.9826	0.4334	0.0707	8.698e-10	++++?	43.2	5.284	3	0.1522	3897
Carnitine	FEMALES	5:130065871_G_C	c	g	0.0086	0.0016	0.0067	0.0106	-1.4776	0.1484	2.295e-23	-?--?	0	0.896	2	0.6389	3211
Carnitine	FEMALES	5:130949430_A_G	a	g	0.9695	0.005	0.965	0.9796	0.4314	0.0674	1.593e-10	++++?	13.6	3.474	3	0.3242	3897
Carnitine	FEMALES	5:130489095_C_G	c	g	0.9681	0.006	0.9612	0.9802	0.3755	0.0642	4.941e-09	+++++	37.5	6.4	4	0.1712	4026
Carnitine	FEMALES	10:61509605_G_A	a	g	0.2847	0.0038	0.2744	0.2908	-0.1572	0.0247	1.968e-10	-----	13.7	4.633	4	0.3271	4026
Carnitine	FEMALES	5:131124250_T_G	t	g	0.9698	0.0049	0.9657	0.9796	0.428	0.0675	2.258e-10	++++?	19	3.705	3	0.2951	3897
Carnitine	FEMALES	5:130808293_A_G	a	g	0.97	0.0049	0.9653	0.9797	0.4415	0.0677	7.014e-11	++++?	15.4	3.547	3	0.3147	3897
Carnitine	FEMALES	5:131604535_C_T	t	c	0.5763	0.018	0.5508	0.607	-0.1421	0.0229	5.925e-10	----+	29.1	5.644	4	0.2274	4026
Carnitine	FEMALES	5:130228692_T_C	t	c	0.9732	0.0048	0.9678	0.9825	0.4278	0.0708	1.553e-09	++++?	43.4	5.304	3	0.1508	3897
Carnitine	FEMALES	5:131222682_C_G	c	g	0.9698	0.005	0.9655	0.9797	0.4295	0.0677	2.19e-10	++++?	15.6	3.555	3	0.3137	3897
Carnitine	FEMALES	5:131713578_C_T	t	c	0.3763	0.0199	0.3333	0.4083	0.1483	0.0233	2.055e-10	++++-	33.1	5.98	4	0.2006	4026
Carnitine	FEMALES	5:130498228_A_G	a	g	0.9676	0.0065	0.9608	0.9803	0.3761	0.0636	3.368e-09	+++++	36.2	6.273	4	0.1797	4026
Carnitine	FEMALES	5:130570359_G_T	t	g	0.03	0.005	0.0211	0.0353	-0.4055	0.0672	1.635e-09	----?	36.6	4.732	3	0.1925	3897
Carnitine	FEMALES	5:130758967_T_C	t	c	0.9606	0.0066	0.9537	0.9716	0.3433	0.0586	4.641e-09	+++++	0	3.596	4	0.4634	4026
Carnitine	FEMALES	10:61479385_A_G	a	g	0.3924	0.0114	0.3817	0.4225	-0.1822	0.0233	5.09e-15	-----	11.9	4.541	4	0.3378	4026
Carnitine	FEMALES	5:130563778_T_C	t	c	0.9696	0.0052	0.9641	0.9801	0.39	0.0666	4.73e-09	++++?	48.3	5.803	3	0.1216	3897
Carnitine	FEMALES	10:61494123_G_C	c	g	0.5378	0.0088	0.5015	0.544	0.1649	0.0226	2.719e-13	+++++	35.2	6.172	4	0.1867	4026
Carnitine	FEMALES	10:61411692_C_T	t	c	0.0509	0.0035	0.042	0.0552	0.302	0.0518	5.44e-09	+++++	0	2.027	4	0.7309	4026
Carnitine	FEMALES	5:130768804_T_G	t	g	0.9605	0.0066	0.9537	0.9716	0.3424	0.0586	5.187e-09	+++++	0	3.632	4	0.4581	4026
Carnitine	FEMALES	10:61475827_C_A	a	c	0.5783	0.0137	0.5426	0.5939	0.2023	0.0235	7.229e-18	+++++	0	3.461	4	0.4838	4026
Carnitine	FEMALES	5:150719909_A_G	a	g	0.9841	0.0016	0.9825	0.9867	0.6888	0.0975	1.604e-12	++++?	0	2.119	3	0.5481	3897
Carnitine	FEMALES	10:61507085_T_C	t	c	0.7153	0.0037	0.7092	0.7251	0.157	0.0247	2.046e-10	+++++	14.3	4.666	4	0.3233	4026
Carnitine	FEMALES	5:131697770_G_A	a	g	0.0212	0.0048	0.0142	0.0273	-0.5233	0.0839	4.485e-10	----?	39.3	4.945	3	0.1758	3897
Carnitine	FEMALES	5:130549021_G_A	a	g	0.0304	0.0053	0.0197	0.036	-0.3842	0.0666	7.965e-09	----?	51.2	6.142	3	0.1049	3897
Carnitine	FEMALES	5:131227577_C_T	t	c	0.0312	0.0057	0.0203	0.0364	-0.4215	0.0668	2.818e-10	----?	20.1	3.754	3	0.2892	3897
Carnitine	FEMALES	5:131707380_C_A	a	c	0.367	0.0182	0.3295	0.3947	0.1527	0.0235	7.469e-11	++++-	41.2	6.799	4	0.1469	4026
Carnitine	FEMALES	5:130499758_T_C	t	c	0.9677	0.0063	0.9612	0.9803	0.3758	0.0637	3.691e-09	+++++	36.2	6.273	4	0.1797	4026
Carnitine	FEMALES	5:131730807_T_C	t	c	0.1702	0.0113	0.1501	0.1871	-0.2366	0.0291	4.191e-16	-----	0	3.233	4	0.5196	4026
Carnitine	FEMALES	5:130505395_T_A	a	t	0.0315	0.0059	0.0197	0.0388	-0.3817	0.0643	2.962e-09	-----	36.7	6.322	4	0.1764	4026
Carnitine	FEMALES	5:130484813_T_A	a	t	0.0306	0.0053	0.0197	0.0388	-0.3785	0.0651	6.005e-09	-----	34.1	6.072	4	0.1939	4026
Carnitine	FEMALES	5:131728712_G_T	t	g	0.821	0.0124	0.8008	0.8418	0.2308	0.0286	6.487e-16	+++++	0	2.897	4	0.5751	4026
Carnitine	FEMALES	5:131799373_G_C	c	g	0.043	0.0031	0.0359	0.0447	-0.4621	0.0552	6.012e-17	-----	0	1.24	4	0.8715	4026
Carnitine	FEMALES	5:131049957_A_G	a	g	0.9697	0.0049	0.9655	0.9796	0.4289	0.0675	2.069e-10	++++?	20.1	3.753	3	0.2894	3897
Carnitine	FEMALES	5:131152111_T_C	t	c	0.9694	0.0051	0.965	0.9796	0.4249	0.0672	2.613e-10	++++?	21.4	3.816	3	0.282	3897
Carnitine	FEMALES	5:131744101_A_C	a	c	0.0491	0.0037	0.0415	0.0543	-0.4144	0.0516	1.032e-15	-----	0	2.818	4	0.5887	4026
Carnitine	FEMALES	5:131844744_G_T	t	g	0.0642	0.0069	0.0544	0.0893	-0.3072	0.0458	1.984e-11	-----	0	3.971	4	0.4099	4026
Carnitine	FEMALES	5:130493826_T_C	t	c	0.9676	0.0065	0.9608	0.9803	0.3762	0.0636	3.346e-09	+++++	36.3	6.278	4	0.1793	4026
Carnitine	FEMALES	5:130546217_A_G	a	g	0.9695	0.0054	0.9638	0.9803	0.3837	0.0665	7.87e-09	++++?	50.6	6.072	3	0.1082	3897
Carnitine	FEMALES	5:130899025_T_C	t	c	0.9695	0.0051	0.9649	0.9796	0.4336	0.0674	1.242e-10	++++?	19.8	3.742	3	0.2907	3897
Carnitine	FEMALES	5:130561255_G_A	a	g	0.0302	0.0055	0.0197	0.036	-0.3837	0.0668	9.346e-09	----?	51.4	6.171	3	0.1036	3897
Carnitine	FEMALES	5:132064360_C_T	t	c	0.0255	0.0045	0.0213	0.0323	-0.5328	0.0821	8.821e-11	----?	0	2.686	3	0.4426	3897
Carnitine	FEMALES	10:61405043_T_A	a	t	0.162	0.0054	0.1557	0.1715	-0.4473	0.0302	1.647e-49	-----	0	0.925	4	0.9209	4026
Carnitine	FEMALES	10:61525567_A_G	a	g	0.4286	0.0083	0.4201	0.4451	0.1574	0.0227	4.49e-12	+++++	23.1	5.199	4	0.2675	4026
Carnitine	FEMALES	5:131790662_G_A	a	g	0.0429	0.0031	0.0358	0.0448	-0.461	0.0552	6.876e-17	-----	0	1.22	4	0.8748	4026
Carnitine	FEMALES	5:130892111_T_G	t	g	0.9698	0.0055	0.9649	0.9809	0.4526	0.0688	4.863e-11	++++?	46.5	5.604	3	0.1326	3897
Carnitine	FEMALES	10:61444748_A_G	a	g	0.2888	0.008	0.2658	0.2996	-0.2471	0.0246	9.104e-24	-----	0	0.423	4	0.9805	4026
Carnitine	FEMALES	5:130516006_T_G	t	g	0.9691	0.0056	0.9612	0.9802	0.3814	0.065	4.309e-09	+++++	35.1	6.161	4	0.1874	4026
Carnitine	FEMALES	5:130953848_C_G	c	g	0.9695	0.005	0.965	0.9796	0.4324	0.0674	1.426e-10	++++?	12.4	3.425	3	0.3306	3897
Carnitine	FEMALES	5:131467589_T_C	t	c	0.9903	0.0014	0.9881	0.9914	1.5087	0.1411	1.067e-26	+?++?	0	0.334	2	0.8462	3211
Carnitine	FEMALES	10:61469538_T_C	t	c	0.2319	0.0109	0.2135	0.2522	-0.4635	0.0264	5.325e-69	-----	0	3.812	4	0.432	4026
Carnitine	FEMALES	5:130550744_A_T	a	t	0.9713	0.0051	0.9658	0.981	0.3972	0.0686	6.892e-09	++++?	44.6	5.411	3	0.144	3897
Carnitine	FEMALES	5:131084926_C_G	c	g	0.9697	0.0049	0.9656	0.9796	0.428	0.0675	2.259e-10	++++?	20	3.748	3	0.2899	3897
Carnitine	FEMALES	5:131656700_T_C	t	c	0.3691	0.0182	0.3295	0.3962	0.1615	0.0234	5.505e-12	++++-	31.6	5.846	4	0.2109	4026
Carnitine	FEMALES	5:131847871_A_G	a	g	0.9356	0.0069	0.9107	0.9456	0.3077	0.0457	1.683e-11	+++++	0	3.989	4	0.4075	4026
Carnitine	FEMALES	5:131338023_C_A	a	c	0.0109	0.0015	0.0089	0.0125	-1.239	0.1317	5.155e-21	-?--?	0	0.223	2	0.8946	3211
Carnitine	FEMALES	5:131731304_A_T	a	t	0.1702	0.0113	0.1501	0.1871	-0.2366	0.0291	4.196e-16	-----	0	3.235	4	0.5194	4026
Carnitine	FEMALES	5:130751062_C_T	t	c	0.0394	0.0066	0.0284	0.0463	-0.343	0.0586	4.898e-09	-----	0	3.572	4	0.467	4026
Carnitine	FEMALES	5:131279165_T_C	t	c	0.9697	0.0053	0.9651	0.9798	0.4265	0.0674	2.47e-10	++++?	15.7	3.561	3	0.313	3897
Carnitine	FEMALES	10:61416687_G_A	a	g	0.0513	0.0035	0.0422	0.0557	0.2971	0.0515	8.01e-09	+++++	0	2.214	4	0.6965	4026
Carnitine	FEMALES	5:130501435_G_C	c	g	0.0324	0.0065	0.0197	0.0392	-0.3761	0.0636	3.386e-09	-----	36.3	6.275	4	0.1795	4026
Carnitine	FEMALES	5:130607308_A_T	a	t	0.991	0.001	0.9896	0.992	1.4961	0.1434	1.749e-25	+?++?	0	0.686	2	0.7095	3211
Carnitine	FEMALES	10:61444364_A_G	a	g	0.734	0.0076	0.7275	0.7632	-0.2419	0.0251	5.624e-22	-----	0	2.591	4	0.6285	4026
Carnitine	FEMALES	5:131027191_A_T	a	t	0.9694	0.005	0.965	0.9796	0.4273	0.0673	2.141e-10	++++?	21.5	3.823	3	0.2812	3897
Carnitine	FEMALES	5:131674888_T_C	t	c	0.3788	0.0196	0.3372	0.4098	0.1549	0.0233	2.914e-11	++++-	25	5.336	4	0.2546	4026
Carnitine	FEMALES	5:130793831_A_G	a	g	0.9696	0.0051	0.965	0.9796	0.432	0.0672	1.295e-10	++++?	19.2	3.713	3	0.2942	3897
Carnitine	FEMALES	5:130505651_A_G	a	g	0.969	0.0056	0.9612	0.9803	0.3816	0.0648	3.986e-09	+++++	34.2	6.075	4	0.1936	4026
Carnitine	FEMALES	5:130609630_C_A	a	c	0.0294	0.0044	0.0216	0.034	-0.4334	0.068	1.889e-10	----?	18.2	3.667	3	0.2998	3897
Carnitine	FEMALES	10:61420697_G_A	a	g	0.1484	0.0041	0.1434	0.1582	-0.4274	0.0311	6.028e-43	-----	0	0.417	4	0.981	4026
Carnitine	FEMALES	10:61484005_G_T	t	g	0.3109	0.0043	0.3058	0.3185	-0.1956	0.0245	1.346e-15	-----	5.7	4.24	4	0.3744	4026
Carnitine	FEMALES	5:130501561_C_A	a	c	0.0324	0.0065	0.0197	0.0392	-0.3761	0.0636	3.386e-09	-----	36.3	6.275	4	0.1795	4026
Carnitine	FEMALES	5:130919646_C_T	t	c	0.0198	0.0039	0.0089	0.0232	-0.6023	0.0879	7.088e-12	----?	7.2	3.232	3	0.3573	3897
Carnitine	FEMALES	5:130999407_G_C	c	g	0.0305	0.005	0.0204	0.0349	-0.4339	0.0674	1.194e-10	----?	19.3	3.717	3	0.2937	3897
Carnitine	FEMALES	5:130852044_T_C	t	c	0.9696	0.005	0.965	0.9796	0.432	0.0673	1.333e-10	++++?	20.5	3.774	3	0.2869	3897
Carnitine	FEMALES	5:131431746_C_A	a	c	0.0096	0.0029	0.0058	0.0135	-0.7186	0.1253	9.643e-09	----?	49.3	5.915	3	0.1158	3897
Carnitine	FEMALES	5:130501074_T_C	t	c	0.9676	0.0065	0.9608	0.9803	0.3761	0.0636	3.386e-09	+++++	36.3	6.275	4	0.1795	4026
Carnitine	FEMALES	5:131099106_T_C	t	c	0.9694	0.005	0.9651	0.9796	0.425	0.0672	2.541e-10	++++?	21.9	3.842	3	0.279	3897
Carnitine	FEMALES	5:130370360_C_T	t	c	0.0273	0.0051	0.0175	0.0331	-0.4346	0.0706	7.332e-10	----?	42.8	5.249	3	0.1545	3897
Carnitine	FEMALES	10:61439289_C_T	t	c	0.1486	0.0035	0.1439	0.154	-0.4216	0.031	3.286e-42	-----	0	0.71	4	0.9501	4026
Carnitine	FEMALES	10:61445412_T_C	t	c	0.9512	0.003	0.9484	0.9579	0.429	0.0544	3.092e-15	+++++	10.6	4.472	4	0.3459	4026
Carnitine	FEMALES	5:131118492_T_C	t	c	0.9694	0.0051	0.9651	0.9796	0.4246	0.0672	2.602e-10	++++?	22.1	3.851	3	0.278	3897
Carnitine	FEMALES	5:130253236_A_G	a	g	0.9732	0.0048	0.9678	0.9825	0.432	0.0707	9.82e-10	++++?	42.4	5.205	3	0.1574	3897
Carnitine	FEMALES	10:61464952_A_T	a	t	0.9479	0.0032	0.9441	0.9571	-0.297	0.0512	6.626e-09	-----	0	2.317	4	0.6777	4026
Carnitine	FEMALES	5:131709739_A_C	a	c	0.633	0.0182	0.6053	0.6705	-0.1527	0.0235	7.469e-11	----+	41.2	6.799	4	0.1469	4026
Carnitine	FEMALES	5:130850497_G_A	a	g	0.0208	0.0042	0.0091	0.0245	-0.5849	0.0859	9.718e-12	----?	15.4	3.547	3	0.3147	3897
Carnitine	FEMALES	5:131238870_T_C	t	c	0.9699	0.0051	0.9655	0.9797	0.4295	0.0677	2.192e-10	++++?	14.7	3.515	3	0.3188	3897
Carnitine	FEMALES	5:130767584_C_T	t	c	0.0395	0.0065	0.0291	0.0464	-0.3402	0.0585	6.092e-09	-----	0	3.638	4	0.4572	4026
Carnitine	FEMALES	5:130881737_C_A	a	c	0.0209	0.0042	0.0091	0.0247	-0.5861	0.086	9.371e-12	----?	14.4	3.503	3	0.3204	3897
Carnitine	FEMALES	5:131856053_T_G	t	g	0.9314	0.0067	0.9068	0.9391	0.2788	0.0442	2.833e-10	+++++	35.5	6.205	4	0.1843	4026
Carnitine	FEMALES	5:131279947_C_T	t	c	0.03	0.0051	0.0202	0.0344	-0.4298	0.0677	2.164e-10	----?	12.8	3.439	3	0.3288	3897
Carnitine	FEMALES	5:131310058_T_G	t	g	0.9701	0.005	0.9656	0.9796	0.4294	0.068	2.79e-10	++++?	22.9	3.892	3	0.2734	3897
Carnitine	FEMALES	5:131294966_A_G	a	g	0.9697	0.0053	0.9651	0.9798	0.4279	0.0675	2.358e-10	++++?	18.1	3.663	3	0.3002	3897
Carnitine	FEMALES	10:61434519_G_A	a	g	0.2636	0.0078	0.2326	0.2704	0.2443	0.0251	2.05e-22	+++++	0	2.915	4	0.5721	4026
Carnitine	FEMALES	5:130994884_A_G	a	g	0.9695	0.005	0.9651	0.9796	0.434	0.0674	1.188e-10	++++?	19.2	3.714	3	0.2941	3897
Carnitine	FEMALES	5:150692706_G_T	t	g	0.0162	0.0016	0.0137	0.0179	-0.673	0.0945	1.092e-12	----?	0	2.156	3	0.5406	3897
Carnitine	FEMALES	5:130459967_C_T	t	c	0.0305	0.0052	0.0198	0.0388	-0.3785	0.0653	6.637e-09	-----	35.4	6.194	4	0.1851	4026
Carnitine	FEMALES	5:130951296_T_A	a	t	0.0296	0.0046	0.0202	0.0337	-0.4376	0.0684	1.613e-10	----?	10.5	3.352	3	0.3405	3897
Carnitine	FEMALES	5:130560764_C_A	a	c	0.0302	0.0055	0.0197	0.036	-0.3835	0.0668	9.512e-09	----?	51.5	6.184	3	0.103	3897
Carnitine	FEMALES	5:130195701_C_T	t	c	0.0272	0.0041	0.0204	0.0322	-0.4036	0.0699	7.606e-09	----?	51.8	6.228	3	0.101	3897
Carnitine	FEMALES	5:130504768_G_T	t	g	0.031	0.0056	0.0197	0.0388	-0.3816	0.0648	3.992e-09	-----	34.2	6.078	4	0.1934	4026
Carnitine	FEMALES	5:130571172_G_A	a	g	0.03	0.005	0.0211	0.0353	-0.4066	0.0672	1.438e-09	----?	35.8	4.673	3	0.1974	3897
Carnitine	FEMALES	5:130450984_A_G	a	g	0.9693	0.0053	0.9608	0.9802	0.3801	0.0652	5.402e-09	+++++	33.4	6.009	4	0.1985	4026
Carnitine	FEMALES	5:131598705_T_C	t	c	0.4238	0.0181	0.3921	0.4492	0.1424	0.0229	5.362e-10	++++-	28.7	5.608	4	0.2304	4026
Carnitine	FEMALES	5:130901547_A_T	a	t	0.9792	0.0042	0.9755	0.9909	0.5872	0.0861	8.852e-12	++++?	13.5	3.47	3	0.3247	3897
Carnitine	FEMALES	5:130502443_C_T	t	c	0.0325	0.0065	0.0197	0.0392	-0.3761	0.0636	3.369e-09	-----	36.3	6.278	4	0.1793	4026
Carnitine	FEMALES	5:130534506_A_T	a	t	0.9713	0.0051	0.9658	0.981	0.3971	0.0686	6.979e-09	++++?	44.6	5.419	3	0.1436	3897
Carnitine	FEMALES	5:130545025_T_C	t	c	0.9696	0.0053	0.964	0.9803	0.3841	0.0666	8.021e-09	++++?	51.2	6.148	3	0.1046	3897
Carnitine	FEMALES	5:131033603_A_G	a	g	0.9697	0.0049	0.9655	0.9796	0.429	0.0675	2.082e-10	++++?	20.1	3.753	3	0.2894	3897
Carnitine	FEMALES	10:61428646_A_G	a	g	0.2574	0.0075	0.2334	0.2647	0.2376	0.0253	5.022e-21	+++++	0	3.568	4	0.4677	4026
Carnitine	FEMALES	5:131167700_C_T	t	c	0.0302	0.005	0.0204	0.0345	-0.4282	0.0675	2.298e-10	----?	17.9	3.655	3	0.3012	3897
Carnitine	FEMALES	5:130492123_A_G	a	g	0.968	0.0061	0.9612	0.9803	0.3758	0.0641	4.476e-09	+++++	36.3	6.281	4	0.1791	4026
Carnitine	FEMALES	5:130884982_C_T	t	c	0.0306	0.0051	0.0204	0.0352	-0.4332	0.0674	1.256e-10	----?	20.2	3.758	3	0.2888	3897
Carnitine	FEMALES	10:61522875_C_T	t	c	0.2844	0.0038	0.2715	0.2908	-0.1554	0.0248	3.648e-10	-----	6.2	4.262	4	0.3717	4026
Carnitine	FEMALES	5:130555383_G_A	a	g	0.0303	0.0053	0.0197	0.036	-0.3834	0.0667	8.867e-09	----?	49.5	5.939	3	0.1146	3897
Carnitine	FEMALES	5:131681926_T_A	a	t	0.6213	0.0197	0.5902	0.6628	-0.155	0.0233	2.812e-11	----+	25	5.336	4	0.2545	4026
Carnitine	FEMALES	5:131662460_C_T	t	c	0.6212	0.0197	0.5902	0.6628	-0.1548	0.0233	2.974e-11	----+	25	5.333	4	0.2548	4026
Choline	FEMALES	2:211655965_A_G	a	g	0.7448	0.0178	0.7106	0.7601	-0.1513	0.0255	3.041e-09	-----	0	2.283	4	0.6839	4026
Choline	FEMALES	17:17439793_C_T	t	c	0.5376	0.0106	0.5193	0.5604	-0.1281	0.0224	1.033e-08	-----	48.2	7.716	4	0.1026	4026
Choline	FEMALES	17:17464828_G_A	a	g	0.5212	0.0075	0.5079	0.5358	-0.1448	0.0222	6.992e-11	-----	18.8	4.925	4	0.2951	4026
Choline	FEMALES	17:17476914_T_C	t	c	0.4789	0.0072	0.4647	0.491	0.1448	0.0222	6.722e-11	+++++	16.6	4.794	4	0.3091	4026
Choline	FEMALES	17:17441369_C_G	c	g	0.4625	0.0098	0.442	0.4813	0.128	0.0224	1.132e-08	+++++	47.1	7.562	4	0.109	4026
Choline	FEMALES	2:211540507_C_A	a	c	0.3023	0.0084	0.2874	0.3112	-0.1589	0.0255	4.539e-10	-----	27.2	5.498	4	0.2399	4026
Choline	FEMALES	17:17465458_G_A	a	g	0.5212	0.0075	0.5079	0.5357	-0.1449	0.0222	6.755e-11	-----	18.8	4.927	4	0.2949	4026
Choline	FEMALES	17:17471175_G_A	a	g	0.5211	0.0075	0.5082	0.5356	-0.1449	0.0222	6.264e-11	-----	18	4.879	4	0.3	4026
Choline	FEMALES	17:17467501_G_A	a	g	0.5211	0.0075	0.5078	0.5356	-0.1449	0.0222	6.383e-11	-----	18.6	4.916	4	0.2961	4026
Choline	FEMALES	17:17470708_A_G	a	g	0.4789	0.0075	0.4644	0.4918	0.145	0.0222	6.214e-11	+++++	18.3	4.893	4	0.2984	4026
Choline	FEMALES	17:17448691_A_G	a	g	0.449	0.0107	0.4265	0.4713	0.1322	0.0226	4.639e-09	+++++	41.6	6.845	4	0.1443	4026
Choline	FEMALES	17:17467783_C_T	t	c	0.5211	0.0075	0.5078	0.5356	-0.1449	0.0222	6.326e-11	-----	18.6	4.914	4	0.2963	4026
Choline	FEMALES	2:211543055_T_C	t	c	0.7013	0.0115	0.6913	0.7249	0.1641	0.0256	1.42e-10	+++++	35.6	6.21	4	0.184	4026
Choline	FEMALES	17:17492654_G_A	a	g	0.0795	0.0062	0.0753	0.0924	-0.2437	0.0417	5.287e-09	-----	19	4.941	4	0.2934	4026
Choline	FEMALES	17:17477847_C_T	t	c	0.5211	0.0072	0.5091	0.5353	-0.1448	0.0222	6.792e-11	-----	17.1	4.823	4	0.3059	4026
Choline	FEMALES	17:17475350_T_G	t	g	0.479	0.0072	0.4648	0.4913	0.1451	0.0222	6.101e-11	+++++	15.8	4.753	4	0.3135	4026
Choline	FEMALES	17:17470609_C_T	t	c	0.521	0.0075	0.5082	0.5356	-0.145	0.0222	6.172e-11	-----	18.4	4.902	4	0.2975	4026
Choline	FEMALES	17:17478390_C_T	t	c	0.5211	0.0072	0.5092	0.5354	-0.1447	0.0222	6.979e-11	-----	17.3	4.838	4	0.3044	4026
Choline	FEMALES	17:17473853_C_T	t	c	0.5212	0.0073	0.5086	0.5354	-0.1448	0.0222	6.553e-11	-----	16.7	4.802	4	0.3082	4026
TMAO	FEMALES	8:55593230_A_G	a	g	0.0172	0.0014	0.0154	0.019	-0.5323	0.0924	8.431e-09	----?	4	3.127	3	0.3725	3897
TMAO	FEMALES	8:55488334_C_T	t	c	0.0573	0.0051	0.0538	0.0674	-0.2913	0.0489	2.625e-09	-----	0	1.625	4	0.8043	4026
Betaine	FEMALES	12:270773_C_G	c	g	0.5038	0.0176	0.4933	0.5416	0.1504	0.0233	1.024e-10	++++-	41.4	6.823	4	0.1456	4026
Betaine	FEMALES	5:78557241_A_G	a	g	0.6372	0.0102	0.618	0.6618	-0.1375	0.0235	5.077e-09	----+	19.6	4.978	4	0.2895	4026
Betaine	FEMALES	5:78343462_A_G	a	g	0.4979	0.0158	0.4726	0.5171	-0.1974	0.0224	1.176e-18	-----	46.7	7.498	4	0.1118	4026
Betaine	FEMALES	6:42917017_A_G	a	g	0.4801	0.0064	0.4717	0.5027	-0.1497	0.0227	4.323e-11	-----	0	0.643	4	0.9582	4026
Betaine	FEMALES	5:78548010_T_G	t	g	0.6392	0.0099	0.6195	0.6625	-0.1383	0.0235	4.047e-09	----+	21.1	5.067	4	0.2805	4026
Betaine	FEMALES	2:211583101_C_T	t	c	0.1758	0.0071	0.1643	0.1821	-0.1716	0.0299	9.448e-09	-----	0	1.001	4	0.9097	4026
Betaine	FEMALES	5:78275931_G_C	c	g	0.4133	0.0166	0.3802	0.436	0.1345	0.0231	5.585e-09	+++++	17.8	4.869	4	0.301	4026
Betaine	FEMALES	5:78340257_C_G	c	g	0.4818	0.0135	0.4622	0.5005	-0.1865	0.0224	8.103e-17	-----	36.6	6.306	4	0.1774	4026
Betaine	FEMALES	6:42919222_T_C	t	c	0.4372	0.0056	0.4304	0.4494	-0.1473	0.0228	1.029e-10	-----	0	0.855	4	0.931	4026
Betaine	FEMALES	5:78436905_C_A	a	c	0.336	0.011	0.3117	0.3532	0.1714	0.0239	7.982e-13	+++++	0	3.112	4	0.5393	4026
Betaine	FEMALES	6:42925683_C_T	t	c	0.4387	0.0119	0.4264	0.4636	0.1323	0.0227	5.936e-09	+++++	0	3.657	4	0.4544	4026
Betaine	FEMALES	5:78613916_G_C	c	g	0.6391	0.01	0.6195	0.6628	-0.1372	0.0235	5.658e-09	----+	21.5	5.093	4	0.2779	4026
Betaine	FEMALES	6:42943098_T_C	t	c	0.5614	0.012	0.5363	0.5735	-0.1327	0.0228	5.532e-09	-----	0	3.618	4	0.4602	4026
Betaine	FEMALES	6:42922547_A_G	a	g	0.4739	0.0059	0.463	0.4922	-0.1483	0.0227	6.153e-11	-----	0	0.858	4	0.9305	4026
Betaine	FEMALES	12:318490_G_T	t	g	0.5337	0.0109	0.5207	0.5473	-0.2209	0.023	7.895e-22	-----	27.7	5.531	4	0.237	4026
Betaine	FEMALES	6:42944127_A_G	a	g	0.4733	0.0057	0.4632	0.4913	-0.1502	0.0227	3.931e-11	-----	0	0.948	4	0.9176	4026
Betaine	FEMALES	12:330315_T_G	t	g	0.5194	0.0133	0.4984	0.5328	0.1793	0.0233	1.286e-14	+++++	8.4	4.366	4	0.3588	4026
Betaine	FEMALES	5:78597828_C_G	c	g	0.958	0.0047	0.9551	0.9674	0.3561	0.0577	6.942e-10	++++?	7.4	3.241	3	0.3559	3897
Betaine	FEMALES	12:318601_C_T	t	c	0.4938	0.0119	0.4798	0.5101	-0.2302	0.023	1.307e-23	-----	39.9	6.658	4	0.1551	4026
Betaine	FEMALES	12:319125_A_G	a	g	0.4746	0.0117	0.458	0.4873	0.2226	0.0231	5.981e-22	+++++	12.3	4.56	4	0.3355	4026
Betaine	FEMALES	12:286331_A_G	a	g	0.6703	0.0149	0.6618	0.7026	0.1936	0.0244	2.097e-15	+++++	30.2	5.729	4	0.2203	4026
Betaine	FEMALES	5:78432757_G_A	a	g	0.3361	0.0111	0.312	0.3533	0.1716	0.0239	7.504e-13	+++++	0	3.053	4	0.549	4026
Betaine	FEMALES	6:42934500_C_T	t	c	0.5258	0.0058	0.5078	0.5364	0.1483	0.0226	5.907e-11	+++++	0	0.891	4	0.9259	4026
Betaine	FEMALES	5:78417775_T_C	t	c	0.6498	0.0125	0.6311	0.6654	-0.1751	0.0235	9.899e-14	-----	0	1.523	4	0.8225	4026
Betaine	FEMALES	6:42921221_T_G	t	g	0.4751	0.006	0.4643	0.4922	-0.1494	0.0227	4.47e-11	-----	0	0.846	4	0.9322	4026
Betaine	FEMALES	6:42932202_C_T	t	c	0.5253	0.006	0.5078	0.537	0.1495	0.0227	4.313e-11	+++++	0	0.876	4	0.9279	4026
Betaine	FEMALES	5:78561718_T_C	t	c	0.6274	0.0097	0.6079	0.6432	-0.1378	0.0233	3.275e-09	----+	13	4.598	4	0.331	4026
Betaine	FEMALES	5:78555208_C_T	t	c	0.3336	0.0085	0.3168	0.3491	0.1667	0.0239	3.276e-12	++++-	40.5	6.727	4	0.1511	4026
Betaine	FEMALES	5:78573790_A_T	a	t	0.3728	0.0097	0.3566	0.3922	0.1375	0.0233	3.541e-09	++++-	14.1	4.656	4	0.3244	4026
Betaine	FEMALES	12:315390_C_T	t	c	0.4503	0.0134	0.4374	0.4668	-0.2027	0.0231	1.934e-18	-----	0	3.851	4	0.4265	4026
Betaine	FEMALES	5:78319622_C_A	a	c	0.5463	0.0158	0.5198	0.566	-0.1853	0.0227	2.959e-16	-----	0	2.425	4	0.6581	4026
Betaine	FEMALES	5:78471854_T_C	t	c	0.662	0.0105	0.6451	0.6899	-0.1663	0.0238	2.626e-12	-----	0	3.7	4	0.4482	4026
Betaine	FEMALES	6:42904274_G_T	t	g	0.5102	0.0094	0.4995	0.5308	0.1472	0.0227	9.134e-11	+++++	0	1.949	4	0.7452	4026
Betaine	FEMALES	6:42944773_T_C	t	c	0.4739	0.0055	0.4641	0.4917	-0.1491	0.0227	5.163e-11	-----	0	0.892	4	0.9256	4026
Betaine	FEMALES	5:78400431_A_T	a	t	0.4943	0.016	0.4661	0.5121	-0.2083	0.0225	1.782e-20	-----	35.4	6.194	4	0.1851	4026
Betaine	FEMALES	2:211593659_G_T	t	g	0.1759	0.007	0.1644	0.182	-0.1709	0.0299	1.068e-08	-----	0	1.008	4	0.9085	4026
Betaine	FEMALES	5:78310044_G_A	a	g	0.4698	0.0206	0.4426	0.5005	-0.1546	0.0229	1.524e-11	-----	0	1.585	4	0.8115	4026
Betaine	FEMALES	5:78385845_T_G	t	g	0.4954	0.0168	0.466	0.5139	-0.2081	0.0225	1.932e-20	-----	41.1	6.79	4	0.1474	4026
Betaine	FEMALES	5:78276665_G_A	a	g	0.4126	0.0171	0.3801	0.4361	0.1348	0.023	4.807e-09	+++++	19.4	4.964	4	0.291	4026
Betaine	FEMALES	5:78411324_C_T	t	c	0.3215	0.0136	0.2954	0.3395	-0.1901	0.025	2.564e-14	-----	34.4	6.093	4	0.1923	4026
Betaine	FEMALES	5:78526150_A_G	a	g	0.6206	0.0098	0.6013	0.6434	-0.1412	0.0232	1.098e-09	----+	0	3.048	4	0.5498	4026
Betaine	FEMALES	5:78531337_G_C	c	g	0.3795	0.011	0.3573	0.4012	0.1419	0.0232	9.781e-10	++++-	0	3.711	4	0.4466	4026
Betaine	FEMALES	5:78577935_T_C	t	c	0.3457	0.0098	0.3362	0.3615	0.1656	0.0237	2.84e-12	++++-	39	6.554	4	0.1614	4026
Betaine	FEMALES	12:273154_C_T	t	c	0.3545	0.0152	0.3224	0.3666	-0.1863	0.0238	4.627e-15	-----	30.1	5.722	4	0.2209	4026
Betaine	FEMALES	5:78596919_T_C	t	c	0.3339	0.0085	0.3179	0.3491	0.1651	0.0239	5.162e-12	++++-	42.4	6.946	4	0.1388	4026
Betaine	FEMALES	5:78312166_T_C	t	c	0.4539	0.0166	0.4332	0.4818	0.1863	0.0227	2.289e-16	+++++	0	2.418	4	0.6595	4026
Betaine	FEMALES	5:78522359_T_C	t	c	0.6597	0.0097	0.6444	0.6855	-0.1694	0.0238	1.034e-12	----+	0	3.923	4	0.4166	4026
Betaine	FEMALES	12:313439_C_T	t	c	0.405	0.0145	0.3831	0.4181	0.1653	0.0237	2.95e-12	+++++	18.5	4.911	4	0.2966	4026
Betaine	FEMALES	5:78453899_G_A	a	g	0.3382	0.0106	0.3101	0.3551	0.1676	0.0238	2.037e-12	+++++	0	3.686	4	0.4502	4026
Betaine	FEMALES	6:42946943_G_A	a	g	0.4387	0.0119	0.4267	0.4638	0.1324	0.0228	6.463e-09	+++++	0	3.739	4	0.4425	4026
Betaine	FEMALES	5:78337225_G_A	a	g	0.5022	0.0156	0.4832	0.5275	0.1987	0.0224	6.738e-19	+++++	46.4	7.466	4	0.1132	4026
Betaine	FEMALES	6:42923902_T_C	t	c	0.4742	0.0059	0.4632	0.4922	-0.1482	0.0227	6.23e-11	-----	0	0.869	4	0.9289	4026
Betaine	FEMALES	6:42922215_C_A	a	c	0.5675	0.0064	0.5603	0.5775	0.1459	0.0228	1.51e-10	+++++	0	1.011	4	0.9081	4026
Betaine	FEMALES	6:42903763_C_G	c	g	0.5207	0.0101	0.4983	0.5275	-0.1363	0.0229	2.648e-09	----+	23.7	5.245	4	0.2631	4026
Betaine	FEMALES	5:78617534_T_G	t	g	0.361	0.01	0.3372	0.3805	0.1372	0.0236	5.758e-09	++++-	21.5	5.095	4	0.2777	4026
Betaine	FEMALES	2:211590507_A_G	a	g	0.8236	0.0069	0.8145	0.8349	0.1711	0.0299	1.021e-08	+++++	0	0.493	4	0.9742	4026
Betaine	FEMALES	6:42941324_T_C	t	c	0.4741	0.0056	0.4639	0.492	-0.1491	0.0227	4.646e-11	-----	0	0.863	4	0.9298	4026
Betaine	FEMALES	5:78385685_G_C	c	g	0.294	0.0121	0.2463	0.3142	0.1725	0.0255	1.396e-11	+++++	0	2.243	4	0.6911	4026
Betaine	FEMALES	5:78276474_A_G	a	g	0.5869	0.0166	0.564	0.62	-0.1351	0.023	4.576e-09	-----	17.5	4.851	4	0.3029	4026
Betaine	FEMALES	5:78569854_A_T	a	t	0.3729	0.0098	0.3566	0.3925	0.1376	0.0233	3.506e-09	++++-	13.7	4.638	4	0.3265	4026
Betaine	FEMALES	5:78411822_C_G	c	g	0.5125	0.0141	0.4866	0.531	-0.2093	0.0228	4.608e-20	-----	33.2	5.99	4	0.1999	4026
Betaine	FEMALES	2:211575123_A_G	a	g	0.8235	0.007	0.8143	0.8349	0.1706	0.0299	1.144e-08	+++++	0	0.437	4	0.9793	4026
Betaine	FEMALES	12:296373_A_G	a	g	0.554	0.0149	0.5397	0.5845	0.1858	0.023	6.461e-16	+++++	48.5	7.771	4	0.1004	4026
Betaine	FEMALES	5:78558635_G_T	t	g	0.3727	0.0097	0.3568	0.3921	0.138	0.0233	3.131e-09	++++-	12.5	4.572	4	0.3341	4026
Betaine	FEMALES	5:78463395_A_G	a	g	0.6198	0.0104	0.5991	0.6434	-0.1397	0.0231	1.375e-09	----+	0	3.192	4	0.5262	4026
Betaine	FEMALES	5:78593158_A_G	a	g	0.3339	0.0084	0.3186	0.3491	0.1651	0.0239	5.083e-12	++++-	42.8	6.99	4	0.1364	4026
Betaine	FEMALES	2:211588614_T_A	a	t	0.1759	0.007	0.1643	0.1817	-0.1724	0.0299	8.3e-09	-----	0	1.023	4	0.9063	4026
Betaine	FEMALES	5:78549243_G_A	a	g	0.3335	0.0085	0.3165	0.3491	0.1669	0.0239	3.08e-12	++++-	40	6.671	4	0.1543	4026
Betaine	FEMALES	5:78491840_T_A	a	t	0.3407	0.0103	0.3141	0.3572	0.1701	0.0238	8.385e-13	++++-	0	3.886	4	0.4217	4026
Betaine	FEMALES	5:78573970_T_C	t	c	0.3728	0.0097	0.3566	0.3922	0.1376	0.0233	3.529e-09	++++-	14.1	4.655	4	0.3246	4026
Betaine	FEMALES	5:78437340_A_G	a	g	0.664	0.011	0.6467	0.6884	-0.1713	0.0239	8.134e-13	-----	0	3.116	4	0.5386	4026
Betaine	FEMALES	5:78603510_T_A	a	t	0.6272	0.0099	0.6079	0.6433	-0.1368	0.0233	4.358e-09	----+	12.9	4.592	4	0.3318	4026
Betaine	FEMALES	5:78557948_T_C	t	c	0.6273	0.0097	0.6079	0.6432	-0.138	0.0233	3.108e-09	----+	12.4	4.568	4	0.3346	4026
Betaine	FEMALES	5:78520731_G_A	a	g	0.3403	0.0098	0.3144	0.3557	0.1693	0.0238	1.055e-12	++++-	0	3.891	4	0.421	4026
Betaine	FEMALES	5:78543716_T_G	t	g	0.6392	0.0096	0.6195	0.6586	-0.1388	0.0235	3.64e-09	----+	19.5	4.972	4	0.2902	4026
Betaine	FEMALES	12:312433_G_A	a	g	0.4393	0.0116	0.4242	0.4515	0.164	0.0229	7.159e-13	+++++	40.6	6.734	4	0.1506	4026
Betaine	FEMALES	5:78451409_A_G	a	g	0.6347	0.0107	0.6136	0.6668	-0.1392	0.0234	2.734e-09	-----	0	2.902	4	0.5743	4026
Betaine	FEMALES	12:329131_G_C	c	g	0.4736	0.0118	0.4613	0.4898	-0.1914	0.0231	1.32e-16	-----	13	4.596	4	0.3313	4026
Betaine	FEMALES	5:78578884_G_A	a	g	0.6391	0.0099	0.6195	0.6628	-0.1377	0.0235	4.833e-09	----+	22.5	5.163	4	0.271	4026
Betaine	FEMALES	6:42905235_A_G	a	g	0.489	0.0091	0.469	0.4966	-0.1452	0.0227	1.532e-10	-----	0	2.112	4	0.7152	4026
Betaine	FEMALES	2:211559536_G_A	a	g	0.1777	0.0061	0.1683	0.1834	-0.1761	0.0302	5.304e-09	-----	0	1.259	4	0.8684	4026
Betaine	FEMALES	12:272229_A_G	a	g	0.6475	0.0149	0.6367	0.679	0.1827	0.0238	1.473e-14	+++++	40.1	6.677	4	0.154	4026
Betaine	FEMALES	5:78513167_C_T	t	c	0.3405	0.0099	0.3142	0.3559	0.1697	0.0238	9.456e-13	++++-	0	3.855	4	0.426	4026
Betaine	FEMALES	5:78340062_T_C	t	c	0.4818	0.0135	0.462	0.5004	-0.1865	0.0224	8.07e-17	-----	36.6	6.306	4	0.1774	4026
Betaine	FEMALES	5:78452277_A_C	a	c	0.6618	0.0106	0.645	0.6898	-0.1678	0.0238	1.961e-12	-----	0	3.677	4	0.4515	4026
Betaine	FEMALES	5:78436773_C_T	t	c	0.336	0.011	0.3117	0.3533	0.1713	0.0239	8.014e-13	+++++	0	3.114	4	0.539	4026
Betaine	FEMALES	5:78495899_T_C	t	c	0.6203	0.0101	0.6003	0.6433	-0.1417	0.0232	9.404e-10	----+	0	2.988	4	0.5599	4026
Betaine	FEMALES	12:271999_T_G	t	g	0.6477	0.0149	0.6368	0.6793	0.1825	0.0238	1.634e-14	+++++	40	6.667	4	0.1546	4026
Betaine	FEMALES	12:310419_G_T	t	g	0.4469	0.0118	0.4313	0.4603	0.1587	0.0227	2.926e-12	+++++	45.1	7.283	4	0.1217	4026
Betaine	FEMALES	2:211573559_G_A	a	g	0.1754	0.0072	0.1629	0.1818	-0.172	0.03	9.67e-09	-----	0	0.813	4	0.9368	4026
Betaine	FEMALES	5:78561373_C_T	t	c	0.3737	0.0103	0.3569	0.3946	0.1386	0.0233	2.641e-09	++++-	8.9	4.392	4	0.3555	4026
Betaine	FEMALES	6:42931261_C_G	c	g	0.4326	0.0064	0.4222	0.4398	-0.1455	0.0228	1.666e-10	-----	0	0.98	4	0.9128	4026
Betaine	FEMALES	5:78509120_G_C	c	g	0.3404	0.0099	0.3142	0.356	0.1698	0.0238	9.305e-13	++++-	0	3.888	4	0.4214	4026
Betaine	FEMALES	5:78443735_G_T	t	g	0.3384	0.0109	0.311	0.3563	0.1695	0.0239	1.254e-12	+++++	0	3.611	4	0.4612	4026
Betaine	FEMALES	6:42946490_C_A	a	c	0.4387	0.0119	0.4267	0.4637	0.1326	0.0228	5.96e-09	+++++	0	3.66	4	0.454	4026
Betaine	FEMALES	5:78359036_A_G	a	g	0.4818	0.0167	0.4564	0.5037	-0.1991	0.0226	1.089e-18	-----	38.7	6.529	4	0.163	4026
Betaine	FEMALES	6:42919969_T_C	t	c	0.4737	0.006	0.4626	0.4925	-0.1487	0.0227	5.571e-11	-----	0	0.876	4	0.928	4026
Betaine	FEMALES	5:78464012_G_T	t	g	0.3381	0.0106	0.3101	0.3551	0.1663	0.0238	2.562e-12	+++++	0	3.691	4	0.4494	4026
Betaine	FEMALES	2:211581142_T_C	t	c	0.8233	0.0071	0.8144	0.8349	0.171	0.0299	1.024e-08	+++++	0	0.479	4	0.9755	4026
Betaine	FEMALES	5:78552400_A_G	a	g	0.6665	0.0085	0.6509	0.6833	-0.1668	0.0239	3.131e-12	----+	40.3	6.697	4	0.1528	4026
Betaine	FEMALES	5:78574237_C_T	t	c	0.6272	0.0097	0.6078	0.6434	-0.1375	0.0233	3.541e-09	----+	14.1	4.656	4	0.3244	4026
Betaine	FEMALES	5:78519538_A_T	a	t	0.6597	0.0098	0.6443	0.6857	-0.1694	0.0238	1.042e-12	----+	0	3.877	4	0.4229	4026
Betaine	FEMALES	6:42915021_G_A	a	g	0.5248	0.0075	0.5017	0.5374	0.1451	0.0227	1.572e-10	+++++	0	0.818	4	0.9361	4026
Betaine	FEMALES	5:78440096_C_T	t	c	0.3386	0.011	0.3114	0.3563	0.17	0.0239	1.1e-12	+++++	0	3.567	4	0.4678	4026
Betaine	FEMALES	5:78436952_C_T	t	c	0.3358	0.0109	0.3116	0.3532	0.1712	0.0239	8.397e-13	+++++	0	3.128	4	0.5366	4026
Betaine	FEMALES	5:78335963_T_G	t	g	0.4818	0.0135	0.462	0.5004	-0.1871	0.0224	7.07e-17	-----	37.2	6.365	4	0.1735	4026
Betaine	FEMALES	6:42947013_G_C	c	g	0.5258	0.0054	0.5084	0.535	0.1488	0.0228	6.111e-11	+++++	0	0.971	4	0.9141	4026
Betaine	FEMALES	12:270805_C_T	t	c	0.3544	0.0142	0.3287	0.3717	-0.1706	0.0243	1.972e-12	-----	26.6	5.452	4	0.244	4026
Betaine	FEMALES	5:78522895_C_T	t	c	0.3403	0.0097	0.3145	0.3556	0.1695	0.0238	1.017e-12	++++-	0	3.945	4	0.4135	4026
Betaine	FEMALES	5:78543210_C_G	c	g	0.6393	0.0099	0.6195	0.6626	-0.1387	0.0235	3.752e-09	----+	20.4	5.026	4	0.2847	4026
Betaine	FEMALES	5:78332560_G_A	a	g	0.518	0.0134	0.4997	0.538	0.1874	0.0224	6.952e-17	+++++	37.6	6.406	4	0.1708	4026
Betaine	FEMALES	2:211583253_G_A	a	g	0.1758	0.0071	0.1643	0.1821	-0.1716	0.0299	9.429e-09	-----	0	1.001	4	0.9097	4026
Betaine	FEMALES	12:310113_A_G	a	g	0.5971	0.0148	0.5857	0.6184	-0.1543	0.0237	7.051e-11	-----	0	3.22	4	0.5218	4026
Betaine	FEMALES	2:211540507_C_A	a	c	0.3022	0.0084	0.2874	0.3112	-0.2311	0.0258	2.999e-19	-----	0	3.823	4	0.4305	4026
Betaine	FEMALES	2:211593436_C_T	t	c	0.1759	0.007	0.1644	0.182	-0.1709	0.0299	1.06e-08	-----	0	1.007	4	0.9087	4026
Betaine	FEMALES	12:318493_A_G	a	g	0.4663	0.0109	0.4527	0.4793	0.2208	0.023	8.066e-22	+++++	27.7	5.532	4	0.2369	4026
Betaine	FEMALES	5:78542290_T_C	t	c	0.6275	0.0097	0.6079	0.643	-0.1386	0.0233	2.654e-09	----+	12.2	4.553	4	0.3363	4026
Betaine	FEMALES	5:78581371_T_A	a	t	0.6273	0.0098	0.6078	0.6434	-0.1374	0.0233	3.705e-09	----+	14.5	4.678	4	0.322	4026
Betaine	FEMALES	5:78275651_G_C	c	g	0.4131	0.0167	0.3795	0.4362	0.135	0.0231	5.225e-09	+++++	14.4	4.672	4	0.3227	4026
Betaine	FEMALES	6:42934620_C_T	t	c	0.5258	0.0058	0.5078	0.5364	0.1483	0.0226	5.848e-11	+++++	0	0.888	4	0.9262	4026
Betaine	FEMALES	5:78463478_C_T	t	c	0.3381	0.0106	0.3102	0.3551	0.1663	0.0238	2.566e-12	+++++	0	3.688	4	0.4498	4026
Betaine	FEMALES	5:78516132_G_A	a	g	0.3403	0.0099	0.3142	0.3558	0.1695	0.0238	9.995e-13	++++-	0	3.868	4	0.4242	4026
Betaine	FEMALES	2:211583022_C_T	t	c	0.1758	0.0071	0.1643	0.1821	-0.1716	0.0299	9.364e-09	-----	0	0.999	4	0.9099	4026
Betaine	FEMALES	5:78341978_T_C	t	c	0.4827	0.0133	0.4631	0.5009	-0.1865	0.0224	9.626e-17	-----	38.5	6.499	4	0.1648	4026
Betaine	FEMALES	12:311949_A_G	a	g	0.5659	0.0136	0.5505	0.5845	-0.1528	0.0229	2.618e-11	----+	48.6	7.776	4	0.1001	4026
Betaine	FEMALES	5:78539672_G_T	t	g	0.3337	0.0085	0.3163	0.3492	0.1674	0.0239	2.711e-12	++++-	38.6	6.515	4	0.1639	4026
Betaine	FEMALES	5:78330630_C_T	t	c	0.5002	0.0159	0.4739	0.5194	-0.1989	0.0224	7.741e-19	-----	32.7	5.943	4	0.2035	4026
Betaine	FEMALES	5:78432444_C_T	t	c	0.3361	0.0111	0.3122	0.3533	0.1717	0.0239	7.315e-13	+++++	0	3.056	4	0.5485	4026
Betaine	FEMALES	5:78276747_C_T	t	c	0.4117	0.017	0.3795	0.435	0.1347	0.0231	5.306e-09	+++++	17.2	4.83	4	0.3052	4026
Betaine	FEMALES	12:327421_C_A	a	c	0.5122	0.0118	0.5003	0.5249	-0.1672	0.0226	1.254e-13	-----	13.4	4.618	4	0.3288	4026
Betaine	FEMALES	5:78542516_C_T	t	c	0.3607	0.0099	0.3375	0.3805	0.1387	0.0235	3.704e-09	++++-	20.5	5.032	4	0.284	4026
Betaine	FEMALES	6:42924932_A_G	a	g	0.4327	0.0064	0.4225	0.4398	-0.1458	0.0228	1.586e-10	-----	0	1.026	4	0.9059	4026
Betaine	FEMALES	6:42931224_G_A	a	g	0.4387	0.012	0.4263	0.4636	0.1322	0.0227	5.963e-09	+++++	0	3.66	4	0.454	4026
Betaine	FEMALES	5:78340763_A_G	a	g	0.4977	0.0157	0.4726	0.5168	-0.1981	0.0224	8.17e-19	-----	46.5	7.473	4	0.1129	4026
Betaine	FEMALES	6:42924969_A_G	a	g	0.4743	0.0058	0.4636	0.4924	-0.1484	0.0227	5.935e-11	-----	0	0.888	4	0.9263	4026
Betaine	FEMALES	6:42938377_G_T	t	g	0.5259	0.0057	0.5079	0.5363	0.1489	0.0227	4.947e-11	+++++	0	0.872	4	0.9285	4026
Betaine	FEMALES	5:78500081_T_C	t	c	0.6202	0.0101	0.6003	0.6433	-0.1411	0.0232	1.145e-09	----+	0	2.983	4	0.5606	4026
Betaine	FEMALES	6:42915403_T_C	t	c	0.4738	0.0065	0.4627	0.4933	-0.1459	0.0227	1.247e-10	-----	0	0.692	4	0.9523	4026
Betaine	FEMALES	6:42924041_C_T	t	c	0.526	0.0059	0.5078	0.5368	0.1488	0.0227	5.237e-11	+++++	0	0.821	4	0.9356	4026
Betaine	FEMALES	5:78562000_C_T	t	c	0.3336	0.0084	0.3172	0.3491	0.1663	0.0239	3.72e-12	++++-	41.6	6.85	4	0.144	4026
Betaine	FEMALES	5:78434291_C_T	t	c	0.3633	0.0113	0.3345	0.386	0.1432	0.0235	1.046e-09	+++++	0	2.238	4	0.692	4026
Betaine	FEMALES	6:42940235_G_A	a	g	0.4386	0.012	0.4264	0.4636	0.1326	0.0227	5.425e-09	+++++	0	3.579	4	0.466	4026
Betaine	FEMALES	5:78523532_C_G	c	g	0.6597	0.0097	0.6444	0.6854	-0.1695	0.0238	1.02e-12	----+	0	3.957	4	0.4119	4026
Betaine	FEMALES	6:42928461_C_T	t	c	0.4732	0.0074	0.4545	0.4883	0.1367	0.0227	1.734e-09	+++++	0	3.208	4	0.5236	4026
Betaine	FEMALES	6:42934818_T_C	t	c	0.4741	0.0057	0.4636	0.4922	-0.1484	0.0227	5.681e-11	-----	0	0.893	4	0.9255	4026
Betaine	FEMALES	12:310571_T_C	t	c	0.5526	0.0117	0.5395	0.5678	-0.1597	0.0228	2.291e-12	-----	45.1	7.281	4	0.1218	4026
Betaine	FEMALES	5:78436755_C_G	c	g	0.6193	0.0113	0.5971	0.6429	-0.145	0.0232	4.062e-10	----+	0	2.782	4	0.595	4026
Betaine	FEMALES	5:78458257_C_G	c	g	0.6198	0.0105	0.599	0.6436	-0.1403	0.0231	1.259e-09	----+	0	3.167	4	0.5303	4026
Betaine	FEMALES	5:78513806_T_C	t	c	0.6325	0.0101	0.6128	0.6631	-0.1411	0.0234	1.566e-09	----+	0	3.033	4	0.5523	4026
Betaine	FEMALES	6:42937176_C_A	a	c	0.4387	0.0121	0.4264	0.4639	0.1322	0.0227	6.054e-09	+++++	0	3.566	4	0.4679	4026
Betaine	FEMALES	5:78452983_A_C	a	c	0.6188	0.0104	0.5982	0.6434	-0.1414	0.0232	1.006e-09	----+	0	3.164	4	0.5308	4026
Betaine	FEMALES	5:78331741_T_C	t	c	0.4974	0.0155	0.4724	0.516	-0.1984	0.0224	8.691e-19	-----	46.1	7.425	4	0.1151	4026
Betaine	FEMALES	5:78430607_C_A	a	c	0.3359	0.011	0.3123	0.3532	0.1716	0.0239	7.521e-13	+++++	0	3.047	4	0.5501	4026
Betaine	FEMALES	5:78509168_C_A	a	c	0.3795	0.01	0.3566	0.3993	0.1413	0.0232	1.059e-09	++++-	0	2.985	4	0.5604	4026
Betaine	FEMALES	5:78570219_G_T	t	g	0.6647	0.008	0.6499	0.6811	-0.167	0.024	3.163e-12	----+	44.9	7.256	4	0.123	4026
Betaine	FEMALES	5:78436189_G_A	a	g	0.3359	0.011	0.3118	0.3532	0.1714	0.0239	7.877e-13	+++++	0	3.104	4	0.5406	4026
Betaine	FEMALES	5:78431077_G_C	c	g	0.3359	0.011	0.3123	0.3532	0.1716	0.0239	7.484e-13	+++++	0	3.054	4	0.5488	4026
Betaine	FEMALES	5:78573154_C_T	t	c	0.6546	0.0096	0.6392	0.6639	-0.1652	0.0237	3.123e-12	----+	39	6.554	4	0.1614	4026
Betaine	FEMALES	2:211549856_G_A	a	g	0.178	0.0061	0.1685	0.184	-0.1768	0.0305	6.462e-09	-----	0	1.143	4	0.8874	4026
Betaine	FEMALES	5:78331823_T_C	t	c	0.4977	0.0151	0.4734	0.516	-0.1988	0.0224	7.295e-19	-----	45.8	7.385	4	0.1169	4026
Betaine	FEMALES	5:78613986_G_A	a	g	0.6274	0.01	0.6079	0.6434	-0.1368	0.0233	4.428e-09	----+	13.1	4.605	4	0.3303	4026
Betaine	FEMALES	5:78275768_T_C	t	c	0.5869	0.0167	0.5641	0.6202	-0.1346	0.0231	5.524e-09	-----	16.5	4.791	4	0.3095	4026
Betaine	FEMALES	6:42925803_T_C	t	c	0.4742	0.0058	0.4635	0.4922	-0.1484	0.0227	5.864e-11	-----	0	0.892	4	0.9257	4026
Betaine	FEMALES	5:78580156_A_G	a	g	0.3726	0.0098	0.3566	0.3922	0.1375	0.0233	3.567e-09	++++-	14.2	4.66	4	0.324	4026
Betaine	FEMALES	5:78429594_A_C	a	c	0.6469	0.0126	0.6293	0.6623	-0.1746	0.0235	1.214e-13	-----	0	2.682	4	0.6124	4026
Betaine	FEMALES	6:42940673_A_G	a	g	0.4324	0.0064	0.422	0.4397	-0.146	0.0228	1.408e-10	-----	0	0.928	4	0.9205	4026
Betaine	FEMALES	5:78341992_A_G	a	g	0.4827	0.0133	0.4631	0.5009	-0.1864	0.0224	9.637e-17	-----	38.6	6.516	4	0.1638	4026
Betaine	FEMALES	5:78350390_A_G	a	g	0.4818	0.0164	0.4572	0.5036	-0.1988	0.0225	1.08e-18	-----	37.5	6.401	4	0.1712	4026
Betaine	FEMALES	6:42932200_G_T	t	g	0.4382	0.0125	0.4264	0.4641	0.1332	0.0227	4.673e-09	+++++	0	3.671	4	0.4523	4026
Betaine	FEMALES	5:78468004_C_T	t	c	0.338	0.0106	0.3101	0.355	0.1661	0.0238	2.673e-12	+++++	0	3.706	4	0.4472	4026
Betaine	FEMALES	5:78597058_T_C	t	c	0.3339	0.0085	0.3182	0.3492	0.165	0.0239	5.278e-12	++++-	42.5	6.957	4	0.1382	4026
Betaine	FEMALES	5:78438937_A_C	a	c	0.6642	0.0109	0.6468	0.6886	-0.1714	0.0239	7.781e-13	-----	0	3.105	4	0.5405	4026
Betaine	FEMALES	5:78536190_C_G	c	g	0.6665	0.0086	0.6507	0.684	-0.1673	0.0239	2.782e-12	----+	38.2	6.475	4	0.1664	4026
Betaine	FEMALES	5:78416416_C_T	t	c	0.3336	0.0121	0.318	0.3513	0.168	0.024	2.332e-12	+++++	0	1.133	4	0.8891	4026
Betaine	FEMALES	5:78576961_G_A	a	g	0.6273	0.0098	0.6078	0.6434	-0.1376	0.0233	3.521e-09	----+	14.4	4.673	4	0.3225	4026
Betaine	FEMALES	5:78507417_A_G	a	g	0.6334	0.0099	0.614	0.6633	-0.1411	0.0234	1.692e-09	----+	0	3.066	4	0.5468	4026
Betaine	FEMALES	5:78546293_G_A	a	g	0.3607	0.0099	0.3375	0.3805	0.1385	0.0235	3.911e-09	++++-	20.8	5.052	4	0.282	4026
Betaine	FEMALES	5:78494003_C_T	t	c	0.3405	0.0102	0.3141	0.3564	0.1695	0.0238	9.933e-13	++++-	0	3.899	4	0.4198	4026
Betaine	FEMALES	12:315391_A_G	a	g	0.5181	0.0144	0.4979	0.5351	0.2011	0.0231	2.941e-18	+++++	0	3.201	4	0.5248	4026
Betaine	FEMALES	2:211586445_C_T	t	c	0.1758	0.0069	0.1643	0.1817	-0.1722	0.0299	8.794e-09	-----	0	1.011	4	0.9081	4026
Betaine	FEMALES	5:78517143_C_T	t	c	0.3675	0.0101	0.3372	0.3872	0.141	0.0234	1.618e-09	++++-	0	3.038	4	0.5515	4026
Betaine	FEMALES	5:78347628_A_G	a	g	0.4816	0.0166	0.4572	0.5039	-0.1993	0.0225	8.434e-19	-----	38.6	6.511	4	0.1641	4026
Betaine	FEMALES	6:42944140_A_G	a	g	0.4733	0.0057	0.4632	0.4913	-0.1502	0.0227	3.946e-11	-----	0	0.952	4	0.917	4026
Betaine	FEMALES	5:78559632_T_C	t	c	0.666	0.0085	0.6509	0.6826	-0.1663	0.0239	3.605e-12	----+	41.2	6.802	4	0.1467	4026
Betaine	FEMALES	5:78507910_T_G	t	g	0.6202	0.0101	0.6006	0.6433	-0.1415	0.0232	1.008e-09	----+	0	2.99	4	0.5594	4026
Betaine	FEMALES	2:211543055_T_C	t	c	0.7015	0.0116	0.6913	0.7249	0.2269	0.0259	1.693e-18	+++++	17.2	4.833	4	0.3049	4026
Betaine	FEMALES	5:78340517_A_T	a	t	0.4818	0.0135	0.462	0.5004	-0.1865	0.0224	8.419e-17	-----	36.8	6.326	4	0.1761	4026
Betaine	FEMALES	6:42940365_G_A	a	g	0.4386	0.012	0.4264	0.4636	0.1326	0.0227	5.399e-09	+++++	0	3.581	4	0.4656	4026
Betaine	FEMALES	12:319111_T_C	t	c	0.4652	0.0106	0.4516	0.4773	0.2223	0.0231	5.381e-22	+++++	17.3	4.834	4	0.3047	4026
Betaine	FEMALES	6:42903766_T_G	t	g	0.5201	0.0104	0.4972	0.5275	-0.1385	0.0229	1.42e-09	----+	27.7	5.533	4	0.2369	4026
Betaine	FEMALES	5:78442351_A_G	a	g	0.6616	0.0109	0.6437	0.6888	-0.1697	0.0239	1.199e-12	-----	0	3.596	4	0.4635	4026
Betaine	FEMALES	6:42942779_A_G	a	g	0.5614	0.0119	0.5365	0.5735	-0.1327	0.0228	5.54e-09	-----	0	3.619	4	0.46	4026
Betaine	FEMALES	5:78745042_T_C	t	c	0.9528	0.0057	0.9474	0.9633	0.3277	0.0523	3.769e-10	+++++	0	2.784	4	0.5945	4026
Betaine	FEMALES	5:78472599_G_T	t	g	0.3726	0.0103	0.3443	0.3931	0.1406	0.0233	1.571e-09	+++++	0	2.891	4	0.5762	4026
Betaine	FEMALES	12:318214_C_T	t	c	0.4839	0.0124	0.4705	0.4983	-0.2158	0.023	7.623e-21	-----	16.6	4.795	4	0.3089	4026
Betaine	FEMALES	5:78753165_C_G	c	g	0.9528	0.0057	0.9474	0.9631	0.3288	0.0525	3.77e-10	+++++	0	2.81	4	0.5902	4026
Betaine	FEMALES	6:42902508_T_C	t	c	0.5204	0.0103	0.4976	0.5274	-0.1383	0.0229	1.471e-09	----+	24	5.261	4	0.2616	4026
Betaine	FEMALES	6:42932715_C_T	t	c	0.5259	0.0058	0.5078	0.5366	0.1484	0.0227	5.636e-11	+++++	0	0.912	4	0.9229	4026
Betaine	FEMALES	5:78435762_T_C	t	c	0.664	0.011	0.6468	0.6882	-0.1714	0.0239	7.819e-13	-----	0	3.105	4	0.5404	4026
Betaine	FEMALES	5:78409060_C_T	t	c	0.4836	0.014	0.458	0.5088	0.2042	0.0226	1.64e-19	+++++	30.5	5.756	4	0.2182	4026
Betaine	FEMALES	2:211565692_C_T	t	c	0.1774	0.0063	0.1667	0.183	-0.1715	0.03	1.036e-08	-----	0	1.244	4	0.8708	4026
Betaine	FEMALES	5:78382943_T_C	t	c	0.4955	0.017	0.4658	0.5143	-0.2079	0.0225	2.106e-20	-----	40.7	6.744	4	0.15	4026
Betaine	FEMALES	5:78345667_T_C	t	c	0.4819	0.0165	0.4573	0.504	-0.1989	0.0225	1.002e-18	-----	36.8	6.326	4	0.1761	4026
Betaine	FEMALES	5:78447395_T_C	t	c	0.6185	0.0104	0.598	0.643	-0.1417	0.0232	9.749e-10	----+	0	3.018	4	0.5548	4026
Betaine	FEMALES	2:211593337_G_T	t	g	0.1759	0.007	0.1644	0.182	-0.1709	0.0299	1.062e-08	-----	0	1.007	4	0.9087	4026
Betaine	FEMALES	5:78421609_A_G	a	g	0.65	0.0127	0.6312	0.6657	-0.175	0.0235	9.795e-14	-----	0	1.535	4	0.8205	4026
Betaine	FEMALES	12:315449_T_C	t	c	0.5468	0.0141	0.529	0.5603	0.1996	0.0231	5.904e-18	+++++	0	3.942	4	0.4139	4026
Betaine	FEMALES	5:78493873_G_C	c	g	0.3799	0.0104	0.3564	0.4006	0.1417	0.0232	9.475e-10	++++-	0	2.951	4	0.5661	4026
Betaine	FEMALES	6:42924193_C_T	t	c	0.5257	0.0059	0.5078	0.5367	0.1477	0.0227	7.178e-11	+++++	0	0.909	4	0.9233	4026
Betaine	FEMALES	6:42935998_G_A	a	g	0.5254	0.006	0.5041	0.5359	0.1488	0.0227	5.386e-11	+++++	0	0.968	4	0.9146	4026
Betaine	FEMALES	12:310334_G_T	t	g	0.4471	0.0114	0.432	0.46	0.1589	0.0227	2.601e-12	+++++	47.7	7.652	4	0.1052	4026
Betaine	FEMALES	5:78586493_A_G	a	g	0.3727	0.0098	0.3566	0.3922	0.1372	0.0233	3.798e-09	++++-	14.8	4.694	4	0.3201	4026
Betaine	FEMALES	5:78488295_A_T	a	t	0.6591	0.0102	0.6427	0.6859	-0.1703	0.0238	7.734e-13	----+	0	3.911	4	0.4182	4026
Betaine	FEMALES	6:42928758_T_G	t	g	0.4326	0.0064	0.4223	0.4397	-0.1455	0.0228	1.657e-10	-----	0	1	4	0.9099	4026
Betaine	FEMALES	5:78507410_C_T	t	c	0.3393	0.0099	0.314	0.3546	0.1698	0.0238	1.054e-12	++++-	0	3.997	4	0.4064	4026
Betaine	FEMALES	5:78469223_A_T	a	t	0.662	0.0105	0.6451	0.6899	-0.1662	0.0238	2.651e-12	-----	0	3.703	4	0.4477	4026
Betaine	FEMALES	5:78463527_C_T	t	c	0.3381	0.0106	0.3102	0.3551	0.1663	0.0238	2.562e-12	+++++	0	3.688	4	0.4498	4026
Betaine	FEMALES	5:78565563_T_A	a	t	0.6276	0.0098	0.608	0.6434	-0.1378	0.0233	3.357e-09	----+	13.9	4.648	4	0.3254	4026
Betaine	FEMALES	12:310901_T_C	t	c	0.554	0.0123	0.54	0.5693	-0.1603	0.0228	1.927e-12	-----	40.3	6.702	4	0.1525	4026
Betaine	FEMALES	6:42925936_G_C	c	g	0.5258	0.0058	0.5078	0.5365	0.1484	0.0227	5.812e-11	+++++	0	0.895	4	0.9253	4026
Betaine	FEMALES	6:42937126_C_T	t	c	0.4387	0.0121	0.4264	0.4639	0.1322	0.0227	6.05e-09	+++++	0	3.565	4	0.4681	4026
Betaine	FEMALES	5:78759592_T_C	t	c	0.9528	0.0058	0.9474	0.9637	0.3303	0.0527	3.61e-10	+++++	0	2.879	4	0.5784	4026
Betaine	FEMALES	5:78465660_G_A	a	g	0.3381	0.0106	0.3101	0.355	0.1662	0.0238	2.603e-12	+++++	0	3.695	4	0.4488	4026
Betaine	FEMALES	5:78436211_C_T	t	c	0.3807	0.0113	0.3572	0.4029	0.145	0.0232	3.969e-10	++++-	0	2.778	4	0.5957	4026
Betaine	FEMALES	12:283642_C_T	t	c	0.4179	0.0165	0.3843	0.4293	-0.21	0.0231	1.114e-19	-----	46.1	7.421	4	0.1152	4026
Betaine	FEMALES	5:78276148_T_C	t	c	0.5869	0.0166	0.564	0.6201	-0.1349	0.0231	4.989e-09	-----	17.2	4.829	4	0.3053	4026
Betaine	FEMALES	5:78534134_T_G	t	g	0.6275	0.0097	0.6077	0.6429	-0.1386	0.0233	2.759e-09	----+	10.4	4.465	4	0.3468	4026
Betaine	FEMALES	5:78430058_T_C	t	c	0.6519	0.0125	0.6339	0.6705	-0.1705	0.0237	6.487e-13	-----	0	3.261	4	0.5151	4026
Betaine	FEMALES	5:78361650_C_T	t	c	0.5032	0.016	0.4839	0.5308	0.2102	0.0225	8.643e-21	+++++	45.5	7.346	4	0.1187	4026
Betaine	FEMALES	5:78406434_G_A	a	g	0.4835	0.0143	0.4596	0.5091	0.2035	0.0226	1.984e-19	+++++	29.7	5.687	4	0.2238	4026
Betaine	FEMALES	2:211581245_C_T	t	c	0.1768	0.0071	0.1651	0.1856	-0.1706	0.0299	1.088e-08	-----	0	0.461	4	0.9772	4026
Betaine	FEMALES	5:78274023_G_T	t	g	0.4124	0.0165	0.3792	0.4354	0.1328	0.0232	1.011e-08	+++++	16	4.763	4	0.3125	4026
Betaine	FEMALES	5:78404955_C_T	t	c	0.5162	0.0135	0.4904	0.5366	0.1796	0.0226	2.097e-15	+++++	9.8	4.432	4	0.3507	4026
Betaine	FEMALES	5:78331434_T_C	t	c	0.4988	0.016	0.4798	0.5258	0.1989	0.0224	7.603e-19	+++++	33.1	5.979	4	0.2007	4026
Betaine	FEMALES	5:78383862_G_A	a	g	0.5045	0.017	0.4858	0.5341	0.208	0.0225	2.007e-20	+++++	40.7	6.748	4	0.1498	4026
Betaine	FEMALES	5:78361893_A_G	a	g	0.4957	0.0159	0.469	0.5152	-0.2144	0.0225	1.646e-21	-----	48.4	7.747	4	0.1013	4026
Betaine	FEMALES	5:78283316_G_A	a	g	0.4441	0.0173	0.3966	0.4684	0.1498	0.0227	4.363e-11	+++++	34.4	6.094	4	0.1922	4026
Betaine	FEMALES	5:78515198_T_G	t	g	0.6597	0.0099	0.6442	0.6858	-0.1695	0.0238	1.003e-12	----+	0	3.869	4	0.424	4026
Betaine	FEMALES	12:319791_G_A	a	g	0.4885	0.0118	0.4747	0.507	-0.2324	0.0231	7.891e-24	-----	35.9	6.237	4	0.1821	4026
Betaine	FEMALES	5:78360660_C_A	a	c	0.5182	0.0167	0.4963	0.5436	0.1992	0.0226	1.055e-18	+++++	38.7	6.53	4	0.1629	4026
Betaine	FEMALES	5:78533584_G_C	c	g	0.3604	0.01	0.3374	0.3806	0.1396	0.0236	3.071e-09	++++-	17.2	4.831	4	0.3051	4026
Betaine	FEMALES	6:42920549_G_T	t	g	0.5258	0.0061	0.5078	0.5373	0.1473	0.0227	8.294e-11	+++++	0	0.802	4	0.9382	4026
Betaine	FEMALES	12:309753_C_T	t	c	0.3329	0.012	0.2968	0.3439	0.1464	0.0253	7.33e-09	++++-	43.2	7.037	4	0.1339	4026
Betaine	FEMALES	5:78280306_C_G	c	g	0.5733	0.0155	0.5523	0.6082	-0.1424	0.0229	5.313e-10	-----	8.9	4.388	4	0.356	4026
Betaine	FEMALES	5:78562399_G_C	c	g	0.3726	0.0097	0.3567	0.3921	0.1378	0.0233	3.313e-09	++++-	13.1	4.605	4	0.3303	4026
Betaine	FEMALES	6:42920844_G_T	t	g	0.5245	0.0061	0.5078	0.5358	0.1486	0.0227	5.583e-11	+++++	0	0.759	4	0.9439	4026
Betaine	FEMALES	6:42924424_G_T	t	g	0.5259	0.0059	0.5077	0.5367	0.1483	0.0227	6.116e-11	+++++	0	0.878	4	0.9277	4026
Betaine	FEMALES	5:78440369_T_C	t	c	0.6615	0.0109	0.6436	0.6887	-0.1699	0.0239	1.155e-12	-----	0	3.555	4	0.4695	4026
Betaine	FEMALES	6:42928017_C_G	c	g	0.5613	0.0119	0.5364	0.5736	-0.1323	0.0227	5.962e-09	-----	0	3.671	4	0.4523	4026
Betaine	FEMALES	5:78532658_C_T	t	c	0.3331	0.0088	0.316	0.3493	0.1678	0.024	2.496e-12	++++-	32.3	5.911	4	0.2059	4026
Betaine	FEMALES	5:78336091_T_C	t	c	0.4818	0.0135	0.462	0.5004	-0.1871	0.0224	7.159e-17	-----	37.2	6.366	4	0.1734	4026
Betaine	FEMALES	5:78539399_A_G	a	g	0.6275	0.0097	0.6078	0.6431	-0.1386	0.0233	2.712e-09	----+	11.5	4.52	4	0.3401	4026
Betaine	FEMALES	5:78752802_T_C	t	c	0.9528	0.0057	0.9474	0.9631	0.3288	0.0525	3.766e-10	+++++	0	2.809	4	0.5903	4026
Betaine	FEMALES	5:78397980_G_A	a	g	0.5058	0.016	0.4879	0.5341	0.2083	0.0224	1.677e-20	+++++	36.1	6.259	4	0.1806	4026
Betaine	FEMALES	5:78489979_A_G	a	g	0.6591	0.0102	0.6427	0.6859	-0.1702	0.0238	8.09e-13	----+	0	3.9	4	0.4197	4026
Betaine	FEMALES	2:211587631_C_T	t	c	0.1757	0.0069	0.1643	0.1817	-0.1722	0.0299	8.805e-09	-----	0	1.015	4	0.9075	4026
Betaine	FEMALES	5:78432608_T_C	t	c	0.6639	0.0111	0.6467	0.6878	-0.1716	0.0239	7.475e-13	-----	0	3.06	4	0.5478	4026
Betaine	FEMALES	5:78449127_G_A	a	g	0.3381	0.0106	0.3106	0.355	0.1685	0.0239	1.639e-12	+++++	0	3.609	4	0.4616	4026
Betaine	FEMALES	5:78339755_C_T	t	c	0.5182	0.0135	0.4996	0.538	0.1866	0.0224	7.986e-17	+++++	36.5	6.301	4	0.1778	4026
Betaine	FEMALES	12:318366_T_C	t	c	0.4652	0.0111	0.4508	0.478	0.2195	0.023	1.429e-21	+++++	26.4	5.431	4	0.2458	4026
Betaine	FEMALES	12:301428_G_T	t	g	0.475	0.0156	0.4635	0.5057	-0.1389	0.0232	2.223e-09	-----	27.6	5.525	4	0.2376	4026
Betaine	FEMALES	6:42936900_C_T	t	c	0.5261	0.0056	0.5078	0.5363	0.1494	0.0226	4.198e-11	+++++	0	0.921	4	0.9216	4026
Betaine	FEMALES	5:78333155_G_A	a	g	0.5181	0.0134	0.4997	0.538	0.1873	0.0224	7.135e-17	+++++	37.4	6.394	4	0.1716	4026
Betaine	FEMALES	5:78563227_C_T	t	c	0.3336	0.0084	0.3176	0.3491	0.1662	0.0239	3.791e-12	++++-	41.8	6.872	4	0.1428	4026
Betaine	FEMALES	5:78334199_T_C	t	c	0.4826	0.0136	0.4624	0.5012	-0.1878	0.0225	6.084e-17	-----	39.7	6.631	4	0.1567	4026
Betaine	FEMALES	6:42921561_A_G	a	g	0.4741	0.006	0.4629	0.4923	-0.1481	0.0227	6.562e-11	-----	0	0.843	4	0.9326	4026
Betaine	FEMALES	6:42942451_G_A	a	g	0.5259	0.0056	0.5081	0.536	0.1491	0.0227	4.836e-11	+++++	0	0.873	4	0.9284	4026
Betaine	FEMALES	12:276336_G_C	c	g	0.5488	0.0167	0.5361	0.584	0.1451	0.0227	1.674e-10	++++-	35.5	6.202	4	0.1846	4026
Betaine	FEMALES	5:78483867_G_T	t	g	0.3794	0.0105	0.3565	0.4001	0.1403	0.0231	1.308e-09	++++-	0	3.026	4	0.5535	4026
Betaine	FEMALES	5:78360866_C_T	t	c	0.5179	0.0168	0.4958	0.5436	0.2004	0.0226	6.524e-19	+++++	41.8	6.875	4	0.1427	4026
Betaine	FEMALES	5:78465698_C_G	c	g	0.6176	0.0105	0.5968	0.6431	-0.1404	0.023	1.086e-09	----+	0	3.306	4	0.508	4026
Betaine	FEMALES	5:78521354_T_C	t	c	0.6206	0.0099	0.6011	0.6434	-0.141	0.0232	1.149e-09	----+	0	2.995	4	0.5587	4026
Betaine	FEMALES	5:78383989_C_T	t	c	0.5045	0.017	0.4858	0.5341	0.2083	0.0225	1.811e-20	+++++	40.7	6.751	4	0.1497	4026
Betaine	FEMALES	6:42922018_A_G	a	g	0.4736	0.0059	0.4629	0.4922	-0.1488	0.0227	5.213e-11	-----	0	0.901	4	0.9244	4026
Betaine	FEMALES	5:78528894_G_A	a	g	0.0406	0.004	0.0324	0.0438	-0.3682	0.0585	3.105e-10	-----	0	3.478	4	0.4813	4026
Betaine	FEMALES	6:42926024_T_C	t	c	0.4738	0.0056	0.4636	0.4922	-0.149	0.0227	4.818e-11	-----	0	0.951	4	0.9171	4026
Betaine	FEMALES	12:321817_A_G	a	g	0.4628	0.0151	0.4404	0.4815	0.2123	0.023	3.182e-20	+++++	32.6	5.93	4	0.2044	4026
Betaine	FEMALES	5:78438492_A_C	a	c	0.6641	0.011	0.6468	0.6885	-0.1713	0.0239	8.01e-13	-----	0	3.112	4	0.5392	4026
Betaine	FEMALES	5:78527408_G_C	c	g	0.3575	0.0084	0.3327	0.3737	0.1406	0.0237	2.787e-09	+++++	0	2.179	4	0.7029	4026
Betaine	FEMALES	5:78484060_A_G	a	g	0.6206	0.0105	0.5999	0.6435	-0.1403	0.0231	1.304e-09	----+	0	3.026	4	0.5535	4026
Betaine	FEMALES	5:78444148_T_C	t	c	0.6192	0.0112	0.5972	0.6434	-0.1426	0.0232	7.685e-10	----+	0	3.064	4	0.5472	4026
Betaine	FEMALES	5:78597779_G_A	a	g	0.639	0.0099	0.6195	0.6628	-0.137	0.0235	5.731e-09	----+	21.3	5.082	4	0.279	4026
Betaine	FEMALES	5:78546455_T_A	a	t	0.3337	0.0086	0.3167	0.3491	0.1667	0.0239	3.145e-12	++++-	40.2	6.687	4	0.1534	4026
Betaine	FEMALES	5:78448105_C_G	c	g	0.6187	0.0105	0.598	0.6431	-0.1422	0.0232	8.759e-10	----+	0	3.098	4	0.5416	4026
Betaine	FEMALES	5:78342440_A_G	a	g	0.4819	0.0135	0.462	0.5004	-0.186	0.0224	1.063e-16	-----	37.6	6.41	4	0.1705	4026
Betaine	FEMALES	5:78446905_A_G	a	g	0.6619	0.0106	0.645	0.6892	-0.1689	0.0239	1.534e-12	-----	0	3.602	4	0.4625	4026
Betaine	FEMALES	5:78340411_T_C	t	c	0.4977	0.0156	0.4726	0.5168	-0.1982	0.0224	7.948e-19	-----	46.4	7.456	4	0.1137	4026
Betaine	FEMALES	5:78336454_G_C	c	g	0.5177	0.0135	0.4992	0.5372	0.1867	0.0224	8.245e-17	+++++	36.4	6.285	4	0.1789	4026
Betaine	FEMALES	5:78509296_C_T	t	c	0.3404	0.0099	0.3142	0.356	0.1697	0.0238	9.38e-13	++++-	0	3.881	4	0.4224	4026
Betaine	FEMALES	5:78599519_T_C	t	c	0.3339	0.0085	0.3182	0.3492	0.1651	0.0239	5.222e-12	++++-	42.6	6.967	4	0.1376	4026
Betaine	FEMALES	12:312200_C_T	t	c	0.4382	0.0142	0.4193	0.454	0.1619	0.0229	1.637e-12	+++++	33.9	6.053	4	0.1952	4026
Betaine	FEMALES	2:211562924_C_T	t	c	0.1776	0.006	0.1682	0.1832	-0.1766	0.0301	4.347e-09	-----	0	1.27	4	0.8665	4026
Betaine	FEMALES	5:78275892_G_A	a	g	0.413	0.0166	0.3796	0.4359	0.1349	0.0231	5.114e-09	+++++	17.4	4.843	4	0.3038	4026
Betaine	FEMALES	5:78556798_C_A	a	c	0.3606	0.0098	0.3374	0.3801	0.1396	0.0235	2.959e-09	++++-	19.8	4.99	4	0.2883	4026
Betaine	FEMALES	5:78475423_T_C	t	c	0.62	0.0103	0.5996	0.6435	-0.1396	0.0231	1.511e-09	----+	0	3.177	4	0.5287	4026
Betaine	FEMALES	5:78420221_T_A	a	t	0.3499	0.0125	0.3344	0.3689	0.1748	0.0235	1.049e-13	+++++	0	1.553	4	0.8173	4026
Betaine	FEMALES	12:310466_C_G	c	g	0.553	0.012	0.5396	0.5687	-0.1602	0.0227	1.843e-12	-----	44	7.138	4	0.1288	4026
Betaine	FEMALES	5:78487862_A_C	a	c	0.62	0.0105	0.5992	0.6434	-0.142	0.0232	8.669e-10	----+	0	2.978	4	0.5615	4026
Betaine	FEMALES	6:42924247_G_A	a	g	0.5259	0.0058	0.5078	0.5367	0.1486	0.0227	5.613e-11	+++++	0	0.896	4	0.9251	4026
Betaine	FEMALES	6:42940810_T_C	t	c	0.4729	0.0057	0.4631	0.4914	-0.1497	0.0227	4.263e-11	-----	0	1.011	4	0.9081	4026
Betaine	FEMALES	5:78520556_C_T	t	c	0.3403	0.0098	0.3144	0.3557	0.1693	0.0238	1.046e-12	++++-	0	3.885	4	0.4219	4026
Betaine	FEMALES	6:42918984_T_A	a	t	0.4343	0.0111	0.4161	0.4567	0.1337	0.0228	4.605e-09	+++++	0	3.645	4	0.4562	4026
Betaine	FEMALES	5:78340286_A_G	a	g	0.4818	0.0135	0.4622	0.5005	-0.1866	0.0224	7.936e-17	-----	36.5	6.294	4	0.1782	4026
Betaine	FEMALES	6:42929533_T_C	t	c	0.4742	0.0058	0.4636	0.4922	-0.1485	0.0227	5.663e-11	-----	0	0.898	4	0.9249	4026
Betaine	FEMALES	12:320920_T_A	a	t	0.5287	0.0138	0.5124	0.5492	-0.2303	0.0231	2.036e-23	-----	16.2	4.771	4	0.3116	4026
Betaine	FEMALES	5:78548873_C_T	t	c	0.3725	0.0097	0.3569	0.3921	0.1383	0.0233	2.878e-09	++++-	12.1	4.551	4	0.3365	4026
Betaine	FEMALES	5:78430689_T_C	t	c	0.6215	0.0115	0.5994	0.6429	-0.1446	0.0232	4.86e-10	-----	0	2.537	4	0.638	4026
Betaine	FEMALES	6:42929839_G_A	a	g	0.5264	0.0057	0.5096	0.5373	0.1483	0.0227	6.01e-11	+++++	0	0.803	4	0.9381	4026
Betaine	FEMALES	5:78602863_A_G	a	g	0.3343	0.0085	0.32	0.3496	0.1653	0.024	5.254e-12	++++-	43.9	7.136	4	0.1289	4026
Betaine	FEMALES	5:78310191_G_C	c	g	0.24	0.0138	0.2186	0.2571	-0.2109	0.0263	9.853e-16	-----	24.9	5.329	4	0.2552	4026
Betaine	FEMALES	5:78552312_C_T	t	c	0.3608	0.0099	0.3374	0.3805	0.1385	0.0235	3.972e-09	++++-	20.8	5.049	4	0.2823	4026
Betaine	FEMALES	12:319974_A_G	a	g	0.4681	0.0094	0.4562	0.4792	0.2226	0.0231	5.894e-22	+++++	8.3	4.363	4	0.3591	4026
Betaine	FEMALES	5:78726228_C_G	c	g	0.9527	0.0057	0.9473	0.9634	0.328	0.0522	3.357e-10	+++++	0	2.718	4	0.606	4026
Betaine	FEMALES	12:296623_T_C	t	c	0.4956	0.0111	0.4843	0.5182	0.1879	0.0232	5.47e-16	+++++	32.3	5.911	4	0.2059	4026
Betaine	FEMALES	5:78558425_C_T	t	c	0.3337	0.0084	0.3173	0.3491	0.1665	0.0239	3.476e-12	++++-	40.9	6.765	4	0.1488	4026
Betaine	FEMALES	5:78377334_A_G	a	g	0.4958	0.017	0.4659	0.5147	-0.2101	0.0225	9.358e-21	-----	41.4	6.821	4	0.1456	4026
Betaine	FEMALES	5:78431486_A_C	a	c	0.6246	0.0118	0.6016	0.6473	-0.1424	0.0233	9.03e-10	-----	0	2.343	4	0.6729	4026
Betaine	FEMALES	12:311299_T_C	t	c	0.5098	0.0148	0.4969	0.5317	-0.1319	0.0228	7.81e-09	-----	10.8	4.482	4	0.3447	4026
Betaine	FEMALES	5:78438743_A_G	a	g	0.6643	0.0109	0.6468	0.6886	-0.1712	0.0239	8.397e-13	-----	0	3.127	4	0.5368	4026
Betaine	FEMALES	2:211589050_G_A	a	g	0.1757	0.0069	0.1643	0.1817	-0.172	0.0299	9.01e-09	-----	0	1.017	4	0.9073	4026
Betaine	FEMALES	5:78290215_G_A	a	g	0.4397	0.0174	0.4024	0.4681	0.162	0.0227	9.291e-13	+++++	44.6	7.223	4	0.1246	4026
Betaine	FEMALES	5:78334221_T_C	t	c	0.4825	0.0135	0.4624	0.5009	-0.1875	0.0225	6.868e-17	-----	40.1	6.674	4	0.1541	4026
Betaine	FEMALES	5:78534687_C_T	t	c	0.3334	0.0087	0.3157	0.3492	0.1673	0.0239	2.827e-12	++++-	37.8	6.432	4	0.1691	4026
Betaine	FEMALES	5:78461331_G_A	a	g	0.3381	0.0106	0.3101	0.3551	0.1666	0.0238	2.43e-12	+++++	0	3.687	4	0.45	4026
Betaine	FEMALES	5:78368292_A_G	a	g	0.4975	0.0164	0.4697	0.5168	-0.2111	0.0225	5.685e-21	-----	41.9	6.886	4	0.142	4026
Betaine	FEMALES	5:78580368_G_A	a	g	0.6662	0.0085	0.6509	0.6821	-0.1659	0.0239	4.202e-12	----+	43.2	7.047	4	0.1334	4026
Betaine	FEMALES	6:42944850_C_T	t	c	0.4731	0.0074	0.4548	0.4882	0.1366	0.0227	1.869e-09	+++++	0	3.201	4	0.5248	4026
Betaine	FEMALES	5:78624064_C_T	t	c	0.0418	0.0046	0.0324	0.0451	-0.3536	0.0577	8.703e-10	----?	7.6	3.248	3	0.3549	3897
Betaine	FEMALES	12:280761_C_T	t	c	0.3771	0.0188	0.3608	0.4123	0.1432	0.024	2.484e-09	+++++	0	3.005	4	0.557	4026
Betaine	FEMALES	5:78442522_T_A	a	t	0.3384	0.011	0.311	0.3563	0.1696	0.0239	1.205e-12	+++++	0	3.596	4	0.4634	4026

### Sheet: Supplementary Table 12
Supplementary Table 12. Results of gene-based analysis. Listed associations passed gene-wide significance level (p-value < 4.42x10-7).
Metabolite	GENE	CHR	START	STOP	NSNPS	NPARAM	N	ZSTAT	P	SYMBOL	Known	Publication
Betaine	ENSG00000132837	5	78293438	78531861	567	33	6915	8.5204	7.9521e-18	DMGDH	known	PMID: 24816252
Betaine	ENSG00000124713	6	42928496	42931618	10	3	7006	7.7806	3.6082e-15	GNMT
Betaine	ENSG00000111181	12	299243	323736	103	19	7037	7.5951	1.5377e-14	SLC6A12	known	PMID: 24816252
Betaine	ENSG00000132840	5	78365540	78385289	51	10	6961	7.4635	4.2133e-14	BHMT2	known	PMID: 24816252
Betaine	ENSG00000120645	12	175931	287626	388	59	6987	6.7717	6.3653e-12	IQSEC3	known	PMID: 24816252
Betaine	ENSG00000145692	5	78407602	78428108	62	14	6985	6.1094	5e-10	BHMT	known	PMID: 24816252
Betaine	ENSG00000152409	5	78532012	78623038	192	21	6895	6.1094	5e-10	JMY	known	PMID: 24816252
Betaine	ENSG00000137161	6	42896938	42907025	28	9	6938	6.1094	5e-10	CNPY3
Betaine	ENSG00000124587	6	42931608	42946958	59	10	6975	6.1094	5e-10	PEX6
Betaine	ENSG00000175003	6	160542821	160579750	96	23	6933	5.1821	1.0968e-07	SLC22A1
Betaine	ENSG00000197081	6	160390131	160534539	376	56	6859	5.118	1.5444e-07	IGF2R
Carnitine	ENSG00000169567	5	130494720	130507428	47	5	6921	7.8778	1.6653e-15	HINT1
Carnitine	ENSG00000197375	5	131705444	131731306	110	15	6960	7.7625	4.1633e-15	SLC22A5	known	PMID: 24816252
Carnitine	ENSG00000197208	5	131630136	131679899	165	17	6961	7.7222	5.7176e-15	SLC22A4	known	PMID: 24816252
Carnitine	ENSG00000131435	5	131593364	131609147	53	11	6841	7.6876	7.494e-15	PDLIM4	known	PMID: 24816252
Carnitine	ENSG00000158985	5	130581186	130734140	164	30	6769	7.376	8.1546e-14	CDC42SE2
Carnitine	ENSG00000165449	10	61410523	61495760	251	45	6993	7.3636	8.9484e-14	SLC16A9	known	PMID: 24816252
Carnitine	ENSG00000164400	5	131409483	131411859	6	3	6948	7.012	1.1749e-12	CSF2
Carnitine	ENSG00000217128	5	130977407	131132710	174	27	6838	6.9837	1.4372e-12	FNIP1
Carnitine	ENSG00000273217	5	130761584	131132676	405	31	6809	6.8272	4.3284e-12	CTC-432M15.3
Carnitine	ENSG00000164398	5	131142683	131347936	372	27	6925	6.7459	7.6056e-12	ACSL6
Carnitine	ENSG00000072682	5	131527531	131631008	343	31	6880	6.2291	2.3457e-10	P4HA2	known	PMID: 24816252
Carnitine	ENSG00000158987	5	130759614	130970929	229	34	6786	6.1094	5e-10	RAPGEF6
Carnitine	ENSG00000197536	5	131746328	131811736	227	25	6971	5.9464	1.3704e-09	C5orf56
Carnitine	ENSG00000108091	10	61548521	61666414	414	26	7029	5.4318	2.7891e-08	CCDC6
Carnitine	ENSG00000186687	5	130506503	130541119	92	11	6739	5.4271	2.864e-08	LYRM7
Carnitine	ENSG00000235931	10	61715188	61720671	18	4	7061	5.3718	3.898e-08	C10orf40
Deoxycarnitine	ENSG00000073614	12	389295	498620	361	22	6725	7.5261	2.6142e-14	KDM5A
Deoxycarnitine	ENSG00000165449	10	61410523	61495760	264	39	6904	7.0849	6.9586e-13	SLC16A9
Deoxycarnitine	ENSG00000010379	12	329789	372039	151	32	6260	6.7927	5.5022e-12	SLC6A13
Deoxycarnitine	ENSG00000139044	12	569530	672675	525	82	6856	6.5806	2.3425e-11	B4GALNT3
Deoxycarnitine	ENSG00000120647	12	498439	551811	161	33	6786	6.1094	5e-10	CCDC77
Deoxycarnitine	ENSG00000129151	11	27062272	27149356	246	30	6837	5.6155	9.8021e-09	BBOX1
Choline	ENSG00000133027	17	17408877	17495022	209	32	6828	7.4404	5.0182e-14	PEMT	known	PMID: 24816252; PMID: 16816108
Choline	ENSG00000145832	5	135170338	135224326	219	32	6941	7.1631	3.9424e-13	SLC25A48	known
TMAO_betaine	ENSG00000132837	5	78293438	78531861	646	39	6975	7.3788	7.9856e-14	DMGDH
TMAO_betaine	ENSG00000145692	5	78407602	78428108	51	14	7023	5.436	2.724e-08	BHMT
TMAO_betaine	ENSG00000152409	5	78532012	78623038	188	18	6945	5.147	1.3232e-07	JMY
TMAO_betaine	ENSG00000132840	5	78365540	78385289	55	10	7040	4.9727	3.302e-07	BHMT2
TMAO_deoxycarnitine	ENSG00000010379	12	329789	372039	168	30	6887	6.1094	5e-10	SLC6A13
TMAO_deoxycarnitine	ENSG00000120647	12	498439	551811	138	26	6969	5.0367	2.3677e-07	CCDC77
TMAO_carnitine	ENSG00000165449	10	61410523	61495760	234	43	6988	5.6418	8.415e-09	SLC16A9

### Sheet: Supplemenatry Table 13
Supplementary Table 13. Results of gene-set analysis that showed suggestive evidence of association with metabolites (p-value = 1/(15485*6) = 1.08×10-5)
Metabolite	VARIABLE	TYPE	NGENES	BETA	BETA_STD	SE	P	FULL_NAME
Betaine	Curated_gene_sets:kim_all_di...6	SET	720	0.13895	0.026635	0.029659	1.4122e-06	Curated_gene_sets:kim_all_disorders_oligodendrocyte_number_corr_up
Betaine	GO_mf:go_sodium_channel_inhi...	SET	7	1.5009	0.028922	0.34018	5.1478e-06	GO_mf:go_sodium_channel_inhibitor_activity
Betaine	GO_mf:go_monoamine_transmemb...	SET	8	1.3398	0.027599	0.30461	5.4859e-06	GO_mf:go_monoamine_transmembrane_transporter_activity
Betaine	GO_bp:go_cellular_biogenic_a...	SET	46	0.49846	0.024597	0.11373	5.8909e-06	GO_bp:go_cellular_biogenic_amine_metabolic_process
TMAO_carnitine	Curated_gene_sets:rhodes_und...	SET	68	0.37985	0.022767	0.089008	9.9323e-06	Curated_gene_sets:rhodes_undifferentiated_cancer

### Sheet: Supplementary Table 14
Supplementary Table 14. Results of genome-wide genetic overlap between metabolites and metabolite ratios. Associations with evidence of significant genome-wide genetic overlap were shown in bold.
Trait 1	Trait 2	rG	rG_SE	rG_p-value
TMAO	Betaine	0.1072	0.2112	0.6116
TMAO	Carnitine	0.3486	0.4156	0.4015
TMAO	Deoxycarnitine	0.3412	0.23	0.138
TMAO	Choline	0.6274	0.2851	0.0277
TMAO	TMAO_betaine	0.9761	0.0541	8.3213e-73
TMAO	TMAO_carnitine	1.0601	0.073	9.6804e-48
TMAO	TMAO_deoxycarnitine	1.1096	0.0464	1.4386e-126
TMAO	TMAO_choline	1.1398	0.0767	6.8487e-50
Betaine	Carnitine	0.3863	0.2009	0.0546
Betaine	Deoxycarnitine	0.329	0.2633	0.2113
Betaine	Choline	0.542	0.1959	0.0057
Betaine	TMAO_betaine	-0.4439	0.1799	0.0136
Betaine	TMAO_carnitine	-0.0343	0.2284	0.8805
Betaine	TMAO_deoxycarnitine	0.0044	0.237	0.9853
Betaine	TMAO_choline	-0.1327	0.2314	0.5662
Carnitine	Deoxycarnitine	-0.0277	0.3268	0.9323
Carnitine	Choline	0.3191	0.2626	0.2243
Carnitine	TMAO_betaine	0.0749	0.402	0.8521
Carnitine	TMAO_carnitine	-0.1426	0.3168	0.6527
Carnitine	TMAO_deoxycarnitine	0.3557	0.3613	0.3249
Carnitine	TMAO_choline	0.2918	0.3528	0.4082
Deoxycarnitine	Choline	0.2248	0.3111	0.4699
Deoxycarnitine	TMAO_betaine	0.1223	0.2471	0.6207
Deoxycarnitine	TMAO_carnitine	0.2991	0.2601	0.2503
Deoxycarnitine	TMAO_deoxycarnitine	-0.0821	0.26	0.7523
Deoxycarnitine	TMAO_choline	0.4217	0.2698	0.118
Choline	TMAO_betaine	0.2608	0.2948	0.3763
Choline	TMAO_carnitine	0.5557	0.3362	0.0983
Choline	TMAO_deoxycarnitine	0.59	0.321	0.0661
Choline	TMAO_choline	0.4051	0.4351	0.3519
TMAO_betaine	TMAO_carnitine	0.8371	0.0801	1.4671e-25
TMAO_betaine	TMAO_deoxycarnitine	0.8672	0.0686	1.1935e-36
TMAO_betaine	TMAO_choline	0.9474	0.0557	5.7425e-65
TMAO_carnitine	TMAO_deoxycarnitine	0.836	0.0784	1.4222e-26
TMAO_carnitine	TMAO_choline	0.9009	0.0644	1.9733e-44
TMAO_deoxycarnitine	TMAO_choline	0.9031	0.0537	1.6036e-63

### Sheet: Supplementary Table 15
Supplementary Table 15. The results of association analyses between metabolites and gut microbial taxa.
		Meta-analysis						LLD			Rotterdam Study III-2
Microbial taxa	Metabolite	P_meta	Effect_meta	SE_meta	Heterogeneity_Q	Heterogeneity_Pvalue	Concordance	Beta_LLD	SE_LLD	Pvalue_LLD	Beta_Rotterdam_Study_III-2	SE_Rotterdam_Study_III-2	Pvalue_Rotterdam_Study_III-2
genus.RuminococcaceaeNK4A214group.id.11358	TMAO.Carnitine	2.36045e-09	0.0821554	0.0137595	3.53725	0.0600048	Agree	0.054283	0.0202224	0.00739477	0.106182	0.0187756	1.99152e-08
genus.RuminococcaceaeNK4A214group.id.11358	TMAO.Choline	5.12401e-08	0.0756024	0.0138798	5.61532	0.0178041	Agree	0.039831	0.0205067	0.0523905	0.105844	0.0188551	2.52018e-08
genus.RuminococcaceaeUCG003.id.11361	TMAO.Carnitine	1.1815e-07	0.0804818	0.0151958	1.13566	0.286572	Agree	0.0976721	0.0221612	1.16566e-05	0.0652269	0.0208764	0.00182903
genus.RuminococcaceaeUCG005.id.11363	TMAO.Choline	2.43849e-07	0.0821281	0.015909	0.788668	0.374503	Agree	0.0965649	0.0227457	2.39611e-05	0.0683017	0.0222596	0.00220572
class.Actinobacteria.id.419	TMAO.Deoxycarnitine	2.68502e-07	-0.0676282	0.0131462	0.365681	0.545368	Agree	-0.0561499	0.0230892	0.0152052	-0.0731341	0.0159913	5.35548e-06
genus.Anaerotruncus.id.2054	TMAO.Choline	3.11663e-07	0.100478	0.019639	1.12192	0.289505	Agree	0.0793407	0.0279985	0.00469806	0.12095	0.0275542	1.24771e-05
genus.Granulicatella.id.1821	TMAO.Carnitine	3.81367e-07	-0.169882	0.0334544	0.0646193	0.799338	Agree	-0.159163	0.0538255	0.00318309	-0.176629	0.0427047	3.80786e-05
class.Actinobacteria.id.419	TMAO.Choline	4.67414e-07	-0.0675589	0.0134066	0.0197142	0.888338	Agree	-0.0647848	0.0238771	0.00678296	-0.0688362	0.0162016	2.3356e-05
genus.Anaerotruncus.id.2054	TMAO	5.00908e-07	0.0974315	0.0193856	0.445908	0.504285	Agree	0.084435	0.0274699	0.00217438	0.110325	0.0273612	5.91529e-05
genus.RuminococcaceaeUCG005.id.11363	TMAO.Carnitine	5.2615e-07	0.0792083	0.0157895	0.440098	0.507075	Agree	0.0898374	0.0224949	7.00784e-05	0.0688858	0.022168	0.00193657
genus.RuminococcaceaeNK4A214group.id.11358	TMAO	5.65672e-07	0.0686374	0.0137204	4.3955	0.0360338	Agree	0.0377352	0.0201371	0.0612491	0.0954138	0.0187447	4.219e-07
genus.RuminococcaceaeUCG002.id.11360	TMAO.Choline	6.85291e-07	0.072853	0.0146719	0.753841	0.385263	Agree	0.0882978	0.0230586	0.000136943	0.0623462	0.0190185	0.00107814
genus.Granulicatella.id.1821	TMAO	8.67158e-07	-0.163833	0.033302	5.89999e-05	0.993871	Agree	-0.163511	0.053478	0.00229408	-0.164036	0.0425615	0.000123018
genus.Anaerotruncus.id.2054	TMAO.Carnitine	1.10839e-06	0.0949557	0.0194927	1.26412	0.260872	Agree	0.0728662	0.027676	0.00860516	0.1167	0.027459	2.32281e-05
genus.Granulicatella.id.1821	TMAO.Choline	1.11067e-06	-0.164216	0.0337135	0.0169717	0.896348	Agree	-0.158639	0.0544917	0.0036839	-0.167675	0.0429124	9.91143e-05
class.Actinobacteria.id.419	TMAO.Carnitine	1.19792e-06	-0.0646492	0.0133133	1.21138	0.271058	Agree	-0.043151	0.0236383	0.0682436	-0.0746366	0.0161117	4.05442e-06
genus.RuminococcaceaeUCG003.id.11361	TMAO.Choline	1.52323e-06	0.0737371	0.0153358	0.474595	0.490881	Agree	0.0850715	0.0224918	0.000165072	0.0638893	0.0209649	0.00236413
genus.Anaerofustis.id.1931	TMAO.Carnitine	1.60122e-06	-0.13413	0.0279543	0.124403	0.724307	Agree	-0.144984	0.0415757	0.000510404	-0.125173	0.0377652	0.000948562
phylum.Actinobacteria.id.400	TMAO.Carnitine	2.07009e-06	-0.0930755	0.0196095	1.285	0.256971	Agree	-0.0643358	0.0320517	0.0450055	-0.110269	0.0247905	9.56514e-06
genus.Anaerofustis.id.1931	TMAO.Choline	2.12143e-06	-0.133584	0.0281734	0.14072	0.707567	Agree	-0.145314	0.0420896	0.000579921	-0.124062	0.0379219	0.00110364
phylum.Actinobacteria.id.400	TMAO	2.3604e-06	-0.092149	0.0195238	0.0970866	0.755354	Agree	-0.0843259	0.0318048	0.00815037	-0.0968795	0.024732	9.52315e-05
genus.Anaerofustis.id.1931	TMAO.Deoxycarnitine	2.36112e-06	-0.130078	0.0275602	0.494025	0.482137	Agree	-0.151061	0.0406299	0.00021258	-0.112194	0.0375089	0.00284252
genus.Marvinbryantia.id.2005	TMAO.Carnitine	2.52756e-06	0.0859242	0.0182589	0.169762	0.680324	Agree	0.077029	0.0282751	0.00656276	0.0922868	0.0239133	0.000120505
class.Actinobacteria.id.419	TMAO	2.56701e-06	-0.0623683	0.0132621	0.141275	0.707017	Agree	-0.0550918	0.0234663	0.0190941	-0.0657831	0.0160756	4.59359e-05
genus.RuminococcaceaeUCG014.id.11371	TMAO.Carnitine	2.63945e-06	0.0453809	0.00966158	0.187635	0.664893	Agree	0.0506198	0.0154796	0.00111378	0.0420377	0.0123659	0.000699868
genus.RuminococcaceaeNK4A214group.id.11358	TMAO.Deoxycarnitine	2.76674e-06	0.0637815	0.013607	3.45596	0.063024	Agree	0.0369958	0.019818	0.0622411	0.0876699	0.0187156	3.16703e-06
genus.RuminococcaceaeUCG002.id.11360	TMAO.Carnitine	2.7994e-06	0.0682804	0.0145742	0.924834	0.336209	Agree	0.0851276	0.0227883	0.000198434	0.0566202	0.0189583	0.0028851
genus.Pseudoflavonifractor.id.2066	TMAO.Carnitine	2.97927e-06	-0.191588	0.0410056	0.0642467	0.799906	Agree	-0.1783	0.0665574	0.00751436	-0.199718	0.0520591	0.000132117
genus.Bifidobacterium.id.436	TMAO.Deoxycarnitine	3.10801e-06	-0.0513367	0.0110081	2.00129	0.157165	Agree	-0.0315372	0.0178062	0.0768584	-0.063585	0.014005	6.25348e-06
phylum.Actinobacteria.id.400	TMAO.Choline	3.1313e-06	-0.0921354	0.019763	0.179971	0.671399	Agree	-0.0812406	0.0324055	0.012342	-0.0985873	0.0249374	8.20747e-05
genus.Flavonifractor.id.2059	TMAO.Carnitine	3.45715e-06	-0.0815392	0.017567	0.579679	0.446438	Agree	-0.098555	0.0284267	0.000549923	-0.0710261	0.0223443	0.00152143
family.Bifidobacteriaceae.id.433	TMAO.Deoxycarnitine	3.6221e-06	-0.0537809	0.0116108	1.36648	0.242417	Agree	-0.0349998	0.0198227	0.0777778	-0.0635895	0.0143254	9.97003e-06
genus.RuminococcaceaeUCG010.id.11367	TMAO.Choline	3.64825e-06	0.0635304	0.0137201	0.865595	0.352178	Agree	0.0483089	0.0213521	0.0238923	0.0742349	0.0179059	3.65127e-05
genus.RuminococcaceaeUCG003.id.11361	TMAO	4.1689e-06	0.0696983	0.0151427	0.921607	0.337053	Agree	0.0851211	0.022077	0.000123198	0.0559962	0.0208091	0.00723507
genus.Anaerofustis.id.1931	TMAO	4.5756e-06	-0.127524	0.0278233	0.120035	0.728996	Agree	-0.138118	0.0413418	0.000867657	-0.118753	0.0376174	0.00163906
order.Bifidobacteriales.id.432	TMAO.Deoxycarnitine	4.87288e-06	-0.0536711	0.0117437	1.42492	0.232595	Agree	-0.0344903	0.0199024	0.0834249	-0.0639167	0.0145459	1.222e-05
genus.RuminococcaceaeNK4A214group.id.11358	TMAO.Betaine	5.05813e-06	0.062771	0.0137584	3.67775	0.0551431	Agree	0.0345669	0.0201392	0.0864143	0.0874546	0.0188404	3.87749e-06
genus.RuminococcaceaeUCG010.id.11367	TMAO.Carnitine	5.06811e-06	0.0621418	0.0136218	0.754506	0.385053	Agree	0.0481528	0.021093	0.0226574	0.0721497	0.017841	5.62771e-05
class.Actinobacteria.id.419	TMAO.Betaine	5.99094e-06	-0.0601575	0.0132895	0.769495	0.380373	Agree	-0.0431688	0.0234879	0.0663873	-0.068157	0.0161174	2.54882e-05
genus.Anaerotruncus.id.2054	TMAO.Betaine	6.2018e-06	0.08782	0.0194318	1.89934	0.168152	Agree	0.0609441	0.0275299	0.0270833	0.114505	0.0274319	3.23201e-05
genus.Bifidobacterium.id.436	TMAO.Choline	6.51503e-06	-0.0506881	0.0112417	1.03344	0.309353	Agree	-0.0358525	0.0184214	0.0519201	-0.0594913	0.0141903	2.98656e-05
genus.Anaerotruncus.id.2054	TMAO.Deoxycarnitine	6.78796e-06	0.0864803	0.0192169	2.04421	0.152786	Agree	0.0591593	0.0271005	0.0292829	0.114111	0.0272537	3.05724e-05
genus.RuminococcaceaeUCG014.id.11371	TMAO.Choline	6.80703e-06	0.0438032	0.00973483	0.0282044	0.866629	Agree	0.0458689	0.0156865	0.00353662	0.0425093	0.0124147	0.000640004
phylum.Actinobacteria.id.400	TMAO.Deoxycarnitine	6.99232e-06	-0.0870429	0.019369	0.728124	0.393492	Agree	-0.066016	0.0313429	0.0354443	-0.100034	0.0246362	5.25236e-05
family.Bifidobacteriaceae.id.433	TMAO.Choline	7.27678e-06	-0.0531389	0.011847	0.556601	0.455633	Agree	-0.0406518	0.0205059	0.0477169	-0.059395	0.0145144	4.59291e-05
genus.Marvinbryantia.id.2005	TMAO.Deoxycarnitine	7.30228e-06	0.0808163	0.0180205	0.0929394	0.760473	Agree	0.087197	0.0276191	0.00164353	0.0760863	0.0237795	0.00141603
genus.Granulicatella.id.1821	TMAO.Deoxycarnitine	8.13923e-06	-0.147494	0.0330593	0.0743728	0.785073	Agree	-0.1363	0.052703	0.00985199	-0.154755	0.0424492	0.000279432
genus.RuminococcaceaeUCG005.id.11363	TMAO	9.25036e-06	0.0697213	0.0157243	1.19282	0.274762	Agree	0.0870925	0.0223658	0.000105505	0.0527433	0.0221113	0.0172346
order.Bifidobacteriales.id.432	TMAO.Choline	1.00527e-05	-0.0529223	0.0119841	0.588455	0.443017	Agree	-0.04008	0.0205886	0.051864	-0.0595032	0.0147382	5.78841e-05
genus.Marvinbryantia.id.2005	TMAO.Choline	1.11893e-05	0.080864	0.0184082	0.0828032	0.773534	Agree	0.074554	0.0286306	0.00935828	0.0853107	0.0240347	0.000402623
genus..Eubacteriumcoprostanoligenesgroup.id.11375	TMAO.Deoxycarnitine	1.76228e-05	0.0814282	0.0189674	4.1785	0.04094	Agree	0.122048	0.0274707	9.92187e-06	0.0444203	0.0262208	0.0905382
genus.RuminococcaceaeUCG003.id.11361	TMAO.Deoxycarnitine	1.84645e-05	0.064292	0.0150121	0.991849	0.319291	Agree	0.0799553	0.021742	0.000248789	0.0500214	0.020753	0.0161052
family.Carnobacteriaceae.id.1811	TMAO.Carnitine	1.86842e-05	-0.134872	0.0315118	1.04996	0.305516	Agree	-0.0953219	0.0498277	0.0560448	-0.161234	0.0406798	7.87268e-05
genus.Haemophilus.id.3698	TMAO.Betaine	1.8707e-05	-0.0722853	0.0168899	8.56212	0.0034323	Agree	-0.0176603	0.0251748	0.483159	-0.116999	0.0227768	3.31523e-07
genus.FamilyXIIIAD3011group.id.11293	TMAO.Carnitine	2.2314e-05	0.0993404	0.0234272	0.200559	0.65427	Agree	0.0886347	0.0334709	0.00822841	0.109622	0.0328015	0.000860359
family.Bifidobacteriaceae.id.433	TMAO.Carnitine	2.37086e-05	-0.0497181	0.0117627	2.94248	0.0862781	Agree	-0.0213629	0.0202881	0.292618	-0.0640762	0.0144369	9.99535e-06
phylum.Tenericutes.id.3919	TMAO.Carnitine	2.8335e-05	0.050433	0.0120467	0.0726602	0.787502	Agree	0.0475499	0.0161096	0.00323851	0.0540904	0.0181446	0.0029369
class.Mollicutes.id.3920	TMAO.Carnitine	2.91933e-05	0.0479074	0.011462	0.0537773	0.816616	Agree	0.0455811	0.0152316	0.00283825	0.0509445	0.0174042	0.00349279
genus.Pseudoflavonifractor.id.2066	TMAO.Deoxycarnitine	3.00641e-05	-0.169075	0.0405167	0.0230411	0.87935	Agree	-0.176809	0.0650926	0.00672228	-0.164184	0.0517679	0.00155909
order.Bifidobacteriales.id.432	TMAO.Carnitine	3.01986e-05	-0.0496395	0.0118984	2.92192	0.0873838	Agree	-0.0213805	0.0203685	0.294128	-0.0642776	0.0146596	1.27531e-05
genus.RuminococcaceaeUCG002.id.11360	TMAO	3.16109e-05	0.0604081	0.0145158	1.08394	0.297818	Agree	0.0785392	0.0226713	0.000555445	0.0478112	0.0188972	0.0115455
genus.Eggerthella.id.819	TMAO.Carnitine	3.42852e-05	-0.0606094	0.0146295	0.472209	0.491972	Agree	-0.0506454	0.0205978	0.0141188	-0.0707522	0.0207818	0.000687196
genus.ChristensenellaceaeR7group.id.11283	TMAO.Carnitine	3.51838e-05	0.0555785	0.0134344	0.123186	0.725605	Agree	0.0612781	0.0210759	0.00372815	0.0516777	0.0174358	0.00310453
genus.Bifidobacterium.id.436	TMAO.Carnitine	3.60557e-05	-0.0461132	0.0111616	3.73746	0.0532054	Agree	-0.0182594	0.0182254	0.316662	-0.0628298	0.0141192	9.48003e-06
genus.Turicibacter.id.2162	TMAO.Deoxycarnitine	4.30639e-05	-0.044762	0.0109432	1.62831	0.201937	Agree	-0.0325064	0.0145601	0.02581	-0.0606728	0.0165898	0.000267276
family.Bifidobacteriaceae.id.433	TMAO	5.31948e-05	-0.0473505	0.0117172	1.23069	0.267273	Agree	-0.0291605	0.020153	0.148239	-0.0566393	0.0144014	8.92884e-05
family.Carnobacteriaceae.id.1811	TMAO	5.83087e-05	-0.126135	0.0313802	0.17416	0.67644	Agree	-0.110165	0.0494881	0.0262422	-0.136874	0.0405821	0.000770637
genus.Haemophilus.id.3698	Betaine	6.04498e-05	0.0645764	0.0160996	0.332345	0.564282	Agree	0.0545419	0.02371	0.0216429	0.0731611	0.0219306	0.000878805
order.Pasteurellales.id.3688	Betaine	6.24132e-05	0.0654773	0.016355	0.862746	0.352971	Agree	0.0507931	0.0227468	0.0257823	0.0811931	0.0235322	0.000581659
genus.Bifidobacterium.id.436	TMAO	6.6422e-05	-0.0443384	0.0111159	1.84441	0.174434	Agree	-0.0249302	0.0181049	0.168842	-0.0560808	0.0140826	7.2838e-05
order.Bifidobacteriales.id.432	TMAO	6.67602e-05	-0.04726	0.0118519	1.21292	0.270756	Agree	-0.0292002	0.0202329	0.149293	-0.0566939	0.0146234	0.000112175
genus.Atopobium.id.814	TMAO.Choline	6.70542e-05	-0.131398	0.0329607	0.179663	0.671663	Agree	-0.118905	0.0442169	0.00728943	-0.147022	0.0494474	0.00301175
order.Bifidobacteriales.id.432	TMAO.Betaine	6.76722e-05	-0.0473052	0.0118728	1.75067	0.185793	Agree	-0.0256264	0.0202341	0.205646	-0.0586887	0.0146623	6.69113e-05
family.Christensenellaceae.id.1866	TMAO.Carnitine	6.81407e-05	0.0591076	0.0148411	0.11097	0.739043	Agree	0.064933	0.0229362	0.00473775	0.0549118	0.0194654	0.00487532
family.Bifidobacteriaceae.id.433	TMAO.Betaine	6.87231e-05	-0.0467336	0.0117401	1.63263	0.20134	Agree	-0.0258024	0.0201539	0.200763	-0.0574844	0.0144438	7.35715e-05
genus.Flavonifractor.id.2059	TMAO.Choline	7.43409e-05	-0.0701867	0.0177152	1.96927e-05	0.996459	Agree	-0.0700855	0.0288666	0.0153708	-0.0702478	0.0224372	0.00178985
family.Pasteurellaceae.id.3689	TMAO.Betaine	7.51538e-05	-0.0668859	0.0168932	9.00125	0.00269795	Agree	-0.0161023	0.0239143	0.500898	-0.117468	0.0238669	9.91239e-07
order.Pasteurellales.id.3688	TMAO.Betaine	7.63058e-05	-0.0679882	0.0171873	9.51196	0.00204137	Agree	-0.0156693	0.024149	0.516588	-0.121695	0.0244672	7.63538e-07
genus..Eubacteriumcoprostanoligenesgroup.id.11375	TMAO.Choline	7.65769e-05	0.0767729	0.0194123	3.64337	0.0562929	Agree	0.116533	0.0284735	4.62623e-05	0.042242	0.0265351	0.111693
genus.Bifidobacterium.id.436	TMAO.Betaine	7.73548e-05	-0.0440125	0.0111355	2.35528	0.12486	Agree	-0.0221034	0.0181053	0.222454	-0.0573427	0.0141225	5.25356e-05
genus.Turicibacter.id.2162	TMAO.Carnitine	7.9068e-05	-0.043898	0.0111213	1.37396	0.241133	Agree	-0.0322953	0.0148884	0.0303177	-0.0585441	0.0167275	0.000484494
genus..Eubacteriumcoprostanoligenesgroup.id.11375	TMAO.Betaine	8.05393e-05	0.0756485	0.0191865	4.62362	0.0315346	Agree	0.119291	0.0279295	2.14041e-05	0.036648	0.0264025	0.165409
order.MollicutesRF9.id.11579	TMAO.Carnitine	8.3076e-05	0.0437101	0.011107	0.0192869	0.889547	Agree	0.0424323	0.0144231	0.00334057	0.0455722	0.0174108	0.00898278
genus.Anaerofustis.id.1931	TMAO.Betaine	8.4373e-05	-0.109708	0.0279039	0.490887	0.483532	Agree	-0.131095	0.0413577	0.0015743	-0.0918366	0.0378054	0.0152949
genus.RuminococcaceaeUCG014.id.11371	TMAO.Deoxycarnitine	8.55526e-05	0.0375098	0.00954863	0.328433	0.566583	Agree	0.0442562	0.0151577	0.00358622	0.0330711	0.0122949	0.00725953
genus.RuminococcaceaeUCG010.id.11367	TMAO	9.55645e-05	0.0529621	0.0135745	0.120457	0.728539	Agree	0.0474172	0.0209645	0.0239359	0.0569651	0.0178128	0.00142418
family.FamilyXIII.id.1957	TMAO.Betaine	9.95711e-05	0.110084	0.0282875	3.35635	0.0669465	Agree	0.0484429	0.0439576	0.270725	0.153654	0.0369562	3.4694e-05
genus.ChristensenellaceaeR7group.id.11283	TMAO.Choline	0.00010075	0.0526487	0.0135386	0.000620684	0.980124	Agree	0.0522371	0.0213614	0.0146498	0.0529251	0.017503	0.00255544
genus.Turicibacter.id.2162	TMAO.Choline	0.000102702	-0.0435697	0.0112174	1.90083	0.167985	Agree	-0.0296804	0.0150771	0.0492921	-0.0607903	0.0167881	0.00030707
family.Carnobacteriaceae.id.1811	TMAO.Choline	0.000102838	-0.123419	0.031778	0.243379	0.621776	Agree	-0.104107	0.0504214	0.039219	-0.136145	0.0409303	0.000909829
phylum.Actinobacteria.id.400	TMAO.Betaine	0.000106123	-0.0759215	0.0195868	1.14412	0.284783	Agree	-0.0490215	0.0318764	0.124415	-0.0922388	0.0248266	0.000213357
family.Christensenellaceae.id.1866	TMAO.Choline	0.000107968	0.0578998	0.0149537	0.00974508	0.921363	Agree	0.0561432	0.0232432	0.015903	0.0591403	0.0195328	0.00252238
genus.Atopobium.id.814	TMAO.Carnitine	0.000109921	-0.126422	0.0326876	0.259741	0.610298	Agree	-0.111641	0.0436986	0.0107795	-0.145199	0.0492528	0.00326702
genus.Turicibacter.id.2162	TMAO	0.000112302	-0.0427247	0.0110618	2.54539	0.110617	Agree	-0.0270197	0.0148076	0.0683578	-0.0625569	0.0166399	0.000179422
genus.Veillonella.id.2198	Betaine	0.000119396	0.0609099	0.0158316	0.00611304	0.93768	Agree	0.0593692	0.0252771	0.0190416	0.0619044	0.0203082	0.00235794
family.unknownfamily.id.1000005471	TMAO.Carnitine	0.000120478	0.0426779	0.0110992	0.0134371	0.907717	Agree	0.0416347	0.0142893	0.00365538	0.0442647	0.017623	0.0121583
genus.Eggerthella.id.819	TMAO	0.00012114	-0.0559653	0.0145599	0.891361	0.345109	Agree	-0.0423535	0.0204903	0.0390046	-0.0698473	0.0206927	0.000763187
genus.Rothia.id.646	TMAO.Choline	0.000121888	-0.104088	0.0270901	1.28539	0.256898	Agree	-0.0778488	0.0356301	0.0291384	-0.140039	0.0417056	0.000813133
family.Pasteurellaceae.id.3689	Betaine	0.000146447	0.0610685	0.0160833	0.419513	0.51718	Agree	0.0508544	0.0225247	0.0241895	0.0716927	0.0229723	0.00185138
genus.Veillonella.id.2198	TMAO.Betaine	0.000150396	-0.0630613	0.016637	0.28983	0.590329	Agree	-0.0517526	0.0267963	0.0537388	-0.0701551	0.0212231	0.000978942
genus.FamilyXIIIUCG001.id.11294	TMAO.Choline	0.000157389	0.0711713	0.0188328	0.0313443	0.859474	Agree	0.074803	0.0278469	0.00735257	0.0681102	0.0255663	0.00783553
genus.RuminococcaceaeUCG014.id.11371	TMAO	0.000158641	0.0363772	0.00963089	0.0575343	0.810436	Agree	0.0392652	0.0154184	0.0110328	0.0345294	0.0123328	0.0052048
genus.Granulicatella.id.1821	TMAO.Betaine	0.000171582	-0.125612	0.0334292	1.06746	0.301521	Agree	-0.0822398	0.0536637	0.125731	-0.153116	0.0427336	0.000354802
family.Peptococcaceae.id.2024	TMAO.Choline	0.000176385	0.0536827	0.0143129	0.792724	0.373278	Agree	0.0422124	0.0192569	0.0286167	0.0678408	0.0213945	0.00156233
family.Eubacteriaceae.id.1928	TMAO.Carnitine	0.000185268	-0.0936781	0.025059	1.39034	0.238347	Agree	-0.127619	0.0381644	0.000858289	-0.0679549	0.0332245	0.0410652
genus.Eggerthella.id.819	TMAO.Choline	0.000187639	-0.0551199	0.0147573	1.52084	0.217492	Agree	-0.0369002	0.0208818	0.0775325	-0.0732983	0.0208581	0.000459485
family.FamilyXIII.id.1957	TMAO.Deoxycarnitine	0.000190772	0.104455	0.027997	4.37804	0.0364048	Agree	0.0353924	0.0432813	0.413716	0.154144	0.0367121	2.90572e-05
genus.unknowngenus.id.1000005472	TMAO.Carnitine	0.000200672	0.0401174	0.0107895	0.000149831	0.990234	Agree	0.0400103	0.0138906	0.0040611	0.0402802	0.0171316	0.0188908
genus.Marvinbryantia.id.2005	TMAO	0.000209542	0.0674839	0.0182033	0.190919	0.662153	Agree	0.0581029	0.028148	0.0392701	0.0742277	0.0238657	0.00191849
genus.RuminococcaceaeUCG002.id.11360	TMAO.Deoxycarnitine	0.00022483	0.0531494	0.0144062	0.121813	0.727076	Agree	0.0591224	0.0223701	0.00835468	0.0489169	0.0188308	0.00951289
genus.Atopobium.id.814	TMAO	0.000227257	-0.119894	0.0325214	0.0343709	0.85292	Agree	-0.11456	0.0434203	0.00846607	-0.126709	0.0490829	0.00996724
genus.Anaerostipes.id.1991	Deoxycarnitine	0.000231034	-0.0550821	0.0149581	0.479444	0.488674	Agree	-0.0693143	0.025421	0.00651589	-0.0475447	0.0184997	0.0103027
order.Desulfovibrionales.id.3156	TMAO.Choline	0.000263303	0.0530118	0.0145279	0.481252	0.487856	Agree	0.0418427	0.0216859	0.0539684	0.0621059	0.0195681	0.00154694
genus.Pseudoflavonifractor.id.2066	TMAO	0.000267454	-0.14904	0.0408896	0.0117535	0.913668	Agree	-0.143391	0.0662348	0.0306443	-0.152519	0.0519766	0.00341297
genus.LachnospiraceaeUCG001.id.11321	TMAO.Carnitine	0.000271389	0.0567249	0.0155787	1.38372	0.239468	Agree	0.0767052	0.0230478	0.000908012	0.0399171	0.021139	0.0592517
genus..Eubacteriumhalliigroup.id.11338	Betaine	0.000282858	-0.0701878	0.0193327	1.22206	0.268956	Agree	-0.101279	0.0341289	0.00307709	-0.0554972	0.0234596	0.0181744
family.FamilyXIII.id.1957	TMAO.Choline	0.00029214	0.103645	0.0286142	2.56403	0.109319	Agree	0.0484894	0.0447801	0.279157	0.141708	0.0371993	0.000147164
genus.Pseudoflavonifractor.id.2066	TMAO.Choline	0.000311415	-0.149185	0.0413758	0.73909	0.389952	Agree	-0.103289	0.0675426	0.126536	-0.176754	0.0523479	0.000760261
genus.Atopobium.id.814	TMAO.Deoxycarnitine	0.00031296	-0.116011	0.0321865	0.0219299	0.882274	Agree	-0.111848	0.0427341	0.00900368	-0.121468	0.0489297	0.0131974
genus.FamilyXIIIAD3011group.id.11293	TMAO.Deoxycarnitine	0.000319137	0.0831789	0.0231101	0.191344	0.6618	Agree	0.0730141	0.0327728	0.0261215	0.0932324	0.032593	0.00431138
family.FamilyXIII.id.1957	TMAO.Carnitine	0.000360686	0.101348	0.0284104	2.21188	0.136952	Agree	0.0509222	0.0442353	0.249953	0.136753	0.0370657	0.000235935
genus.RuminococcaceaeUCG003.id.11361	TMAO.Betaine	0.000367948	0.0541391	0.0151988	0.646997	0.421188	Agree	0.0670863	0.022138	0.00250874	0.0425954	0.0209037	0.0418242
genus.FamilyXIIIAD3011group.id.11293	TMAO.Choline	0.000381716	0.0840021	0.0236465	0.0691907	0.792519	Agree	0.0776083	0.0339118	0.0223255	0.090053	0.0329897	0.00644177
genus.RuminococcaceaeUCG005.id.11363	TMAO.Deoxycarnitine	0.00038395	0.0553917	0.0155995	1.48392	0.223162	Agree	0.0743832	0.0220544	0.000774386	0.0363778	0.0220675	0.099545
family.Peptococcaceae.id.2024	TMAO.Deoxycarnitine	0.000387766	0.0495808	0.0139732	1.12031	0.289852	Agree	0.0365602	0.0186167	0.0498398	0.0663805	0.0211464	0.00174079
family.Prevotellaceae.id.960	TMAO	0.000390562	0.0292789	0.008256	0.52057	0.470599	Agree	0.0359274	0.0123723	0.00377126	0.0239419	0.011085	0.0310039
phylum.Tenericutes.id.3919	TMAO.Choline	0.000404519	0.0430312	0.0121656	0.128805	0.719674	Agree	0.0391205	0.016332	0.0167986	0.0479058	0.0182342	0.00872993
genus.Flavonifractor.id.2059	TMAO	0.000405965	-0.0619424	0.0175168	0.177491	0.673539	Agree	-0.0713259	0.028336	0.0119944	-0.0561385	0.022285	0.0119085
class.Deltaproteobacteria.id.3087	TMAO.Choline	0.000408111	0.0535069	0.0151372	0.370676	0.542636	Agree	0.0431117	0.0228179	0.0591447	0.0616775	0.0202297	0.00235309
genus..Eubacteriumbrachygroup.id.11296	Deoxycarnitine	0.000433409	-0.0495943	0.0140939	0.389265	0.532686	Agree	-0.0419085	0.0187187	0.025396	-0.0596547	0.021416	0.00543781
genus.FamilyXIIIAD3011group.id.11293	TMAO.Betaine	0.00046898	0.0817505	0.0233715	0.274087	0.600603	Agree	0.0693279	0.0333055	0.0376482	0.0938022	0.0328047	0.00432605
family.Christensenellaceae.id.1866	Choline	0.000472502	-0.0492209	0.0140797	2.86463e-05	0.99573	Agree	-0.0493153	0.0225645	0.0290938	-0.0491607	0.0180175	0.0064659
genus..Eubacteriumcoprostanoligenesgroup.id.11375	TMAO	0.000489505	0.0668617	0.0191777	3.52395	0.0604882	Agree	0.105146	0.0279948	0.000183215	0.0330086	0.0263248	0.210151
class.Mollicutes.id.3920	TMAO.Choline	0.000491316	0.04035	0.0115767	0.0742504	0.785246	Agree	0.0375651	0.0154424	0.0151749	0.0439233	0.0174924	0.0121846
family.Desulfovibrionaceae.id.3169	TMAO.Choline	0.000505584	0.0502408	0.0144462	0.445522	0.504469	Agree	0.039664	0.0214427	0.0646575	0.0590315	0.0195485	0.00258946
family.Carnobacteriaceae.id.1811	TMAO.Deoxycarnitine	0.000515811	-0.108146	0.0311445	0.416433	0.518722	Agree	-0.0839408	0.048754	0.0854459	-0.124834	0.0404807	0.00209584
genus.RuminococcaceaeUCG014.id.11371	TMAO.Betaine	0.000516078	0.033521	0.00965391	0.165623	0.684031	Agree	0.0384131	0.0154176	0.0128897	0.0303658	0.0123817	0.0143453
family.Prevotellaceae.id.960	TMAO.Carnitine	0.000516542	0.0288186	0.00830021	0.040739	0.840043	Agree	0.0269393	0.0124733	0.031041	0.0303121	0.0111195	0.00651429
family.Eubacteriaceae.id.1928	TMAO	0.000530658	-0.0864182	0.0249419	1.41651	0.233979	Agree	-0.120463	0.0379518	0.00155134	-0.0605345	0.0330918	0.0676323
genus.RuminococcaceaeUCG002.id.11360	TMAO.Betaine	0.000536234	0.0504108	0.0145613	0.227264	0.63356	Agree	0.0587312	0.0227298	0.0099179	0.0446193	0.0189637	0.0188072
genus.FamilyXIIIAD3011group.id.11293	TMAO	0.000541766	0.0807345	0.023339	0.00497537	0.943767	Agree	0.0790601	0.0332892	0.017749	0.0823531	0.0327306	0.0120109
family.Prevotellaceae.id.960	TMAO.Deoxycarnitine	0.000563024	0.0282218	0.00818301	0.652698	0.41915	Agree	0.0355056	0.0121756	0.00362744	0.0222214	0.011051	0.0445947
family.Peptococcaceae.id.2024	TMAO	0.00058341	0.0485699	0.0141224	1.15796	0.28189	Agree	0.0350198	0.018921	0.0645023	0.0656136	0.0212204	0.00203915
genus.RuminococcaceaeUCG005.id.11363	TMAO.Betaine	0.000609163	0.0540903	0.0157813	0.582047	0.445511	Agree	0.0662576	0.0224365	0.00322329	0.0421766	0.0222016	0.0577376
family.Prevotellaceae.id.960	TMAO.Choline	0.000609223	0.0286683	0.00836426	0.311437	0.5768	Agree	0.0339337	0.0126089	0.00724339	0.0245303	0.0111777	0.0284069
family.Eubacteriaceae.id.1928	TMAO.Choline	0.000617191	-0.0864872	0.0252595	1.80318	0.179329	Agree	-0.125758	0.0386432	0.00117672	-0.0571902	0.0333773	0.0869177
genus.Lactococcus.id.1851	Betaine	0.000627782	-0.0562926	0.0164631	0.00111386	0.973376	Agree	-0.0557914	0.022282	0.0124507	-0.056895	0.0244308	0.0200524
family.Eubacteriaceae.id.1928	TMAO.Deoxycarnitine	0.000641579	-0.0843791	0.02472	2.26763	0.132102	Agree	-0.126487	0.0373225	0.000730274	-0.0514706	0.0329948	0.119063
genus.LachnospiraceaeUCG001.id.11321	TMAO.Deoxycarnitine	0.000673014	0.0522406	0.0153633	1.20308	0.272708	Agree	0.070359	0.0225588	0.00186984	0.0365679	0.020981	0.0816346
order.Gastranaerophilales.id.1591	TMAO.Deoxycarnitine	0.000712015	0.058586	0.017308	0.0683338	0.793778	Agree	0.0537798	0.0252511	0.0334448	0.0628452	0.0237704	0.00831603
genus..Ruminococcusgnavusgroup.id.14376	TMAO.Carnitine	0.000742295	-0.0391909	0.0116174	0.372686	0.541544	Agree	-0.0482753	0.0188786	0.0107079	-0.033654	0.0147385	0.0226006
order.MollicutesRF9.id.11579	TMAO.Choline	0.000766466	0.0377433	0.0112177	0.0230629	0.879294	Agree	0.0363198	0.0146185	0.0131444	0.039782	0.0174944	0.0231626
genus..Eubacteriumoxidoreducensgroup.id.11339	TMAO.Choline	0.000788205	0.0795198	0.0236884	0.0328794	0.856111	Agree	0.0731014	0.0425922	0.0864318	0.0823943	0.0285035	0.00392131
genus.Intestinibacter.id.11345	TMAO.Betaine	0.000792454	-0.0352118	0.010494	2.53496	0.11135	Agree	-0.0167117	0.0156569	0.286075	-0.0503015	0.0141403	0.000390947
genus.RuminococcaceaeUCG010.id.11367	TMAO.Betaine	0.000798623	0.0456355	0.0136092	0.537864	0.463319	Agree	0.0339177	0.0209879	0.106414	0.054137	0.017877	0.00251778
genus.Gemella.id.1733	TMAO.Choline	0.000862097	-0.103487	0.031058	0.160438	0.688753	Agree	-0.0935639	0.039728	0.0187198	-0.119083	0.0498066	0.0169776
genus.Haemophilus.id.3698	TMAO.Choline	0.000865364	-0.0570131	0.0171159	7.45427	0.00632862	Agree	-0.00484889	0.0256514	0.85011	-0.0988765	0.0229796	1.83976e-05
genus.Intestinibacter.id.11345	TMAO.Deoxycarnitine	0.000867833	-0.0345939	0.0103879	0.704398	0.40131	Agree	-0.0250529	0.0153994	0.104094	-0.0425607	0.0140717	0.00254901
genus.Veillonella.id.2198	TMAO.Choline	0.000913981	-0.0557796	0.0168226	0.553596	0.456852	Agree	-0.0397631	0.0273201	0.145876	-0.0655613	0.0213503	0.00218875
genus.Turicibacter.id.2162	TMAO.Betaine	0.000920806	-0.0367209	0.0110816	4.94728	0.0261317	Agree	-0.0148244	0.0148228	0.317515	-0.0644669	0.0166857	0.000118387
phylum.Tenericutes.id.3919	TMAO	0.000924251	0.0397569	0.0120016	0.0609703	0.804969	Agree	0.0371297	0.0160387	0.0208249	0.0430997	0.0180919	0.0173791
order.Desulfovibrionales.id.3156	TMAO.Betaine	0.000985712	0.0473584	0.0143747	0.275511	0.599659	Agree	0.0391138	0.021292	0.0665189	0.0542634	0.0194856	0.00544996
class.Gammaproteobacteria.id.3303	Deoxycarnitine	0.00101068	0.0292374	0.00889342	0.471412	0.492338	Agree	0.0203406	0.0157163	0.195898	0.0334283	0.0107865	0.00199157
family.Micrococcaceae.id.636	TMAO.Choline	0.00107111	-0.0905116	0.0276697	0.278292	0.597823	Agree	-0.0778507	0.0366282	0.0338082	-0.10734	0.0422282	0.0111642
family.Peptococcaceae.id.2024	TMAO.Carnitine	0.00107218	0.0464501	0.0142011	1.84333	0.174561	Agree	0.0292133	0.0190486	0.125457	0.0680174	0.0213076	0.00145293
genus.Marvinbryantia.id.2005	TMAO.Betaine	0.00108871	0.059616	0.0182505	0.0129186	0.909507	Agree	0.0571809	0.0281444	0.0424625	0.061383	0.0239744	0.0105919
genus.EscherichiaShigella.id.3504	Deoxycarnitine	0.00109526	0.0262334	0.00803513	1.06196	0.302768	Agree	0.0117464	0.0161923	0.468367	0.0309662	0.00925503	0.000848508
phylum.Proteobacteria.id.2375	Deoxycarnitine	0.00109777	0.0407662	0.0124889	0.46314	0.49616	Agree	0.0278573	0.0227108	0.220273	0.0463622	0.0149528	0.00198165
genus.Actinomyces.id.423	TMAO	0.00112096	-0.0658299	0.020204	1.45301	0.228046	Agree	-0.0395713	0.029711	0.183221	-0.0884175	0.027556	0.00137294
family.unknownfamily.id.1000005471	TMAO.Choline	0.00112939	0.036504	0.0112108	0.0183277	0.892312	Agree	0.0352626	0.0144834	0.015088	0.0383596	0.017707	0.0305031
genus.Veillonella.id.2198	TMAO.Deoxycarnitine	0.00115136	-0.0535749	0.0164812	1.07666	0.299445	Agree	-0.0321655	0.0264075	0.22351	-0.067235	0.0210936	0.0014766
class.Mollicutes.id.3920	TMAO	0.00117856	0.0370467	0.01142	0.0173799	0.895116	Agree	0.0357312	0.015165	0.0186669	0.0387698	0.0173566	0.0257059
genus..Ruminococcustorquesgroup.id.14377	Carnitine	0.00118914	0.0611638	0.0188692	0.0808511	0.776147	Agree	0.0675897	0.0294407	0.021905	0.056684	0.0245818	0.0213032
genus.ChristensenellaceaeR7group.id.11283	Choline	0.00119468	-0.0412952	0.0127449	0.00522207	0.942392	Agree	-0.0401119	0.0207504	0.0535254	-0.0420121	0.0161501	0.00941281
genus.Intestinibacter.id.11345	TMAO.Choline	0.00119713	-0.0343967	0.0106177	1.28074	0.257762	Agree	-0.020935	0.0159446	0.189505	-0.0451223	0.0142323	0.0015651
class.Negativicutes.id.2164	Betaine	0.00121551	0.0476573	0.0147308	0.775363	0.378563	Agree	0.0346205	0.0208852	0.0977168	0.0605632	0.0207801	0.00363653
order.Enterobacteriales.id.3468	Deoxycarnitine	0.00123485	0.0272314	0.00842893	0.325138	0.568536	Agree	0.0197293	0.0156253	0.207024	0.0303105	0.0100103	0.00252097
family.Desulfovibrionaceae.id.3169	TMAO.Betaine	0.00124056	0.0461474	0.0142899	0.28684	0.592252	Agree	0.0378683	0.0210514	0.072359	0.0532222	0.0194601	0.00634148
genus.LachnospiraceaeUCG010.id.11330	TMAO.Choline	0.00124714	0.0503261	0.0155911	0.0364358	0.848618	Agree	0.0470378	0.0232344	0.0431993	0.0530196	0.0210285	0.0118348
family.FamilyXIII.id.1957	TMAO	0.00125644	0.0912184	0.0282782	2.70943	0.0997565	Agree	0.0357763	0.043979	0.416143	0.130297	0.0369229	0.000434886
genus.Streptococcus.id.1853	TMAO.Choline	0.0012949	-0.0395609	0.012297	0.91485	0.338831	Agree	-0.0542845	0.0197022	0.00597699	-0.030165	0.015739	0.0555561
genus.Faecalitalea.id.11392	TMAO.Choline	0.0012992	-0.071433	0.0222107	0.142776	0.705536	Agree	-0.0806577	0.0330049	0.014714	-0.0637977	0.0300271	0.0338413
genus.Actinomyces.id.423	TMAO.Carnitine	0.00133031	-0.0651452	0.0202985	3.93282	0.0473526	Agree	-0.0215686	0.0299143	0.471079	-0.102331	0.0276339	0.000223772
class.Deltaproteobacteria.id.3087	TMAO.Betaine	0.00135224	0.0480012	0.0149786	0.161476	0.687801	Agree	0.0413077	0.0224012	0.0654953	0.0534137	0.0201439	0.00812865
family.Enterobacteriaceae.id.3469	Deoxycarnitine	0.0013632	0.0266906	0.00833474	0.25878	0.610959	Agree	0.0200533	0.0154824	0.195555	0.0293991	0.00989017	0.00301894
order.Micrococcales.id.510	TMAO.Choline	0.00144921	-0.0887093	0.0278551	0.0437983	0.834229	Agree	-0.0841312	0.0354183	0.0177294	-0.0961323	0.0450995	0.0332685
genus.Lachnospira.id.2004	Betaine	0.00146196	0.0452015	0.0142048	0.778535	0.37759	Agree	0.0297477	0.0225506	0.187436	0.0553667	0.0182894	0.00252642
genus..Eubacteriumcoprostanoligenesgroup.id.11375	TMAO.Carnitine	0.00146807	0.0613494	0.0192867	3.73294	0.0533494	Agree	0.101062	0.0281861	0.000353528	0.0263843	0.0264477	0.318696
order.Gastranaerophilales.id.1591	TMAO	0.0014923	0.055504	0.0174751	2.64507e-05	0.995896	Agree	0.0554074	0.0256563	0.0310534	0.0555876	0.0238675	0.020043
order.Selenomonadales.id.2165	Betaine	0.00150366	0.0458649	0.0144503	0.470302	0.492848	Agree	0.0359022	0.0204905	0.0800729	0.0557221	0.0203816	0.00636059
genus.Actinomyces.id.423	TMAO.Deoxycarnitine	0.00152537	-0.063454	0.0200182	2.02602	0.154625	Agree	-0.0331029	0.0292474	0.257994	-0.0902038	0.0274574	0.00105181
phylum.Cyanobacteria.id.1500	TMAO.Deoxycarnitine	0.00153649	0.0553015	0.0174579	0.220593	0.638588	Agree	0.0471496	0.0246177	0.0557583	0.0635489	0.0247614	0.0104086
genus.Flavonifractor.id.2059	TMAO.Deoxycarnitine	0.00154016	-0.0550537	0.0173835	0.0207579	0.885441	Agree	-0.0582007	0.0279156	0.0373467	-0.0530605	0.0222168	0.0170978
order.MollicutesRF9.id.11579	TMAO	0.00156173	0.034988	0.0110618	0.000375771	0.984534	Agree	0.0351653	0.0143544	0.0144734	0.0347287	0.0173574	0.0456641
phylum.Tenericutes.id.3919	TMAO.Deoxycarnitine	0.00157113	0.0375546	0.0118798	0.195797	0.658135	Agree	0.0329502	0.0157927	0.0372064	0.043556	0.0180299	0.0158678
genus.Faecalitalea.id.11392	TMAO.Carnitine	0.00157186	-0.0696747	0.0220414	0.232226	0.629878	Agree	-0.0812509	0.0326019	0.0128645	-0.0599287	0.0299139	0.0453867
genus.Lachnospira.id.2004	TMAO.Betaine	0.00159511	-0.0471461	0.0149348	0.0978477	0.754428	Agree	-0.0413223	0.0238678	0.0837231	-0.0508936	0.0191461	0.00797306
family.unknownfamily.id.1000001214	TMAO.Deoxycarnitine	0.00160944	0.0532816	0.0168923	0.0230299	0.879379	Agree	0.0505417	0.0247249	0.041213	0.0556801	0.0231331	0.0162542
class.Melainabacteria.id.1589	TMAO.Deoxycarnitine	0.00162255	0.0558655	0.0177248	0.0479957	0.826588	Agree	0.0517071	0.0259703	0.0467658	0.0594916	0.0242513	0.0143193
genus.LachnospiraceaeUCG010.id.11330	TMAO.Deoxycarnitine	0.00179689	0.0476148	0.0152519	0.502702	0.478315	Agree	0.0359164	0.022469	0.110267	0.0576109	0.0207699	0.00563673
class.Mollicutes.id.3920	TMAO.Deoxycarnitine	0.00180122	0.0352779	0.0113027	0.124572	0.724127	Agree	0.0318338	0.0149323	0.0332737	0.0398986	0.0172958	0.0212524
family.Oxalobacteraceae.id.2966	TMAO.Deoxycarnitine	0.00180497	0.0834808	0.0267517	2.69016	0.10097	Agree	0.130012	0.0389934	0.000888537	0.0421056	0.0367697	0.252416
genus.Leuconostoc.id.1841	Betaine	0.00184943	-0.0737053	0.0236735	1.00896	0.315153	Agree	-0.0580472	0.0283449	0.0408455	-0.109818	0.0430464	0.0108738
genus.CoriobacteriaceaeUCG002.id.11158	TMAO.Carnitine	0.0018781	-0.092871	0.029873	2.37933	0.12295	Agree	-0.0551647	0.0385998	0.153292	-0.149183	0.0471712	0.00160748
genus.LachnospiraceaeUCG001.id.11321	TMAO	0.00190528	0.048156	0.0155111	1.51183	0.21886	Agree	0.0689214	0.0229306	0.00271979	0.0306394	0.0210605	0.146008
genus.Butyricimonas.id.945	TMAO.Choline	0.0019634	0.0552276	0.01784	0.356414	0.550505	Agree	0.0428714	0.0273246	0.116988	0.064408	0.0235528	0.00634749
genus.Faecalibacterium.id.2057	Betaine	0.00199649	0.0557836	0.0180486	1.01557	0.313572	Agree	0.0296794	0.0315711	0.347413	0.0684568	0.0219976	0.00190711
genus.Lachnoclostridium.id.11308	Deoxycarnitine	0.00200701	-0.0464131	0.0150243	0.1727	0.677723	Agree	-0.0378831	0.025437	0.136743	-0.0509833	0.0186192	0.00627909
genus..Eubacteriumhalliigroup.id.11338	Deoxycarnitine	0.00204465	-0.0531029	0.0172207	1.2518	0.263209	Agree	-0.0844516	0.0328879	0.0103847	-0.0412611	0.0202132	0.0414642
family.unknownfamily.id.1000005471	TMAO	0.00210349	0.0339914	0.0110533	0.00307873	0.955751	Agree	0.0344878	0.0142208	0.0154871	0.0332337	0.0175679	0.0587952
genus.Senegalimassilia.id.11160	TMAO.Choline	0.00219517	0.0348683	0.0113857	0.612368	0.433898	Agree	0.0271591	0.015056	0.0715678	0.0451656	0.0174008	0.00957089
genus.RuminococcaceaeUCG010.id.11367	TMAO.Deoxycarnitine	0.00220057	0.0412529	0.0134737	0.766392	0.381335	Agree	0.0275324	0.0206682	0.183141	0.0513932	0.0177683	0.00389971
genus.Veillonella.id.2198	Choline	0.00224138	0.0482962	0.0158025	1.28893	0.256246	Agree	0.0241087	0.0265257	0.363642	0.0616035	0.0196751	0.00178876
genus.unknowngenus.id.1000005472	TMAO.Choline	0.00224494	0.0333038	0.0108987	0.00271829	0.958419	Agree	0.0337685	0.0140792	0.0166558	0.032609	0.0172158	0.0584756
genus..Eubacteriumruminantiumgroup.id.11340	TMAO.Carnitine	0.00229595	0.0335432	0.0110013	0.0525151	0.818743	Agree	0.0366159	0.017344	0.0350192	0.0314747	0.0142305	0.0271906
genus.Eggerthella.id.819	TMAO.Deoxycarnitine	0.00251238	-0.043627	0.0144372	1.12441	0.28897	Agree	-0.028662	0.0201893	0.156033	-0.0592878	0.0206532	0.00417664
genus.Intestinibacter.id.11345	TMAO.Carnitine	0.00258485	-0.0317626	0.010541	1.12271	0.289335	Agree	-0.0193576	0.0157536	0.219463	-0.0418189	0.0141842	0.00326432
family.Peptococcaceae.id.2024	TMAO.Betaine	0.00262863	0.0425643	0.0141498	1.08062	0.298558	Agree	0.0294967	0.0189272	0.119464	0.0591212	0.0213048	0.00561524
family.Peptostreptococcaceae.id.2042	TMAO.Deoxycarnitine	0.00263265	-0.0355197	0.0118097	0.0322603	0.857458	Agree	-0.038245	0.0192273	0.0469769	-0.0338687	0.0149654	0.0238255
order.Desulfovibrionales.id.3156	TMAO	0.00267075	0.0431213	0.014358	0.292249	0.588783	Agree	0.0346127	0.0213043	0.104563	0.0502021	0.0194348	0.00992229
genus.Flavonifractor.id.2059	Carnitine	0.00267619	0.0510479	0.0170008	0.190582	0.662433	Agree	0.0601382	0.0268815	0.0255074	0.0449883	0.0219475	0.0406235
family.Peptostreptococcaceae.id.2042	TMAO.Carnitine	0.0027432	-0.0358328	0.0119636	0.170549	0.679624	Agree	-0.0293818	0.0196757	0.13569	-0.0396168	0.0150693	0.00868638
family.Veillonellaceae.id.2172	Betaine	0.00279565	0.0254929	0.00852789	0.366168	0.5451	Agree	0.0205249	0.0118376	0.0832666	0.0308531	0.0122959	0.0122459
genus.Pseudoflavonifractor.id.2066	TMAO.Betaine	0.00281961	-0.122472	0.041005	0.226566	0.634082	Agree	-0.0976676	0.0663093	0.141107	-0.13783	0.0521778	0.00837227
order.MollicutesRF9.id.11579	TMAO.Deoxycarnitine	0.0028336	0.0326768	0.0109461	0.108417	0.741954	Agree	0.0297303	0.0141384	0.0357458	0.0370855	0.0172944	0.0322272
genus.ChristensenellaceaeR7group.id.11283	Carnitine	0.00286479	-0.0386892	0.0129747	0.368212	0.543981	Agree	-0.0478332	0.0198852	0.0163422	-0.0319103	0.0171215	0.0626275
genus.Enterorhabdus.id.820	TMAO	0.00287109	0.0390128	0.0130862	0.193639	0.659905	Agree	0.0439286	0.017206	0.0108322	0.0322672	0.0201554	0.109687
phylum.Firmicutes.id.1672	TMAO.Carnitine	0.00289575	-0.115906	0.038913	0.0110141	0.916417	Agree	-0.120187	0.0563749	0.0332693	-0.11201	0.0537794	0.0375073
genus.Enterorhabdus.id.820	TMAO.Carnitine	0.00291253	0.0391701	0.0131584	0.0785003	0.77934	Agree	0.0423244	0.0173173	0.014704	0.0348612	0.0202403	0.0852899
genus.Anaerostipes.id.1991	TMAO	0.00291925	-0.052103	0.017507	0.211764	0.645389	Agree	-0.062167	0.0280141	0.0267132	-0.0456538	0.0224255	0.0420149
genus.Veillonella.id.2198	TMAO.Carnitine	0.00293834	-0.0497006	0.016711	0.831427	0.36186	Agree	-0.030361	0.0270021	0.261129	-0.0617062	0.0212748	0.0038021
genus.Haemophilus.id.3698	TMAO.Deoxycarnitine	0.0030155	-0.0496492	0.0167386	11.2553	0.000793973	Disagree	0.0116692	0.0247839	0.637865	-0.101077	0.0226973	9.33771e-06
family.unknownfamily.id.1000001214	TMAO	0.00302892	0.0505605	0.0170537	0.0150408	0.902392	Agree	0.0528225	0.0251202	0.0357465	0.0486267	0.0232261	0.0365265
genus..Ruminococcustorquesgroup.id.14377	TMAO.Carnitine	0.0030591	-0.0579721	0.0195737	0.604479	0.436874	Agree	-0.0768963	0.0312342	0.0139962	-0.0457341	0.0251176	0.0689148
family.Pasteurellaceae.id.3689	TMAO.Choline	0.00310079	-0.0506532	0.0171267	7.82742	0.00514595	Agree	-0.00216052	0.0243669	0.929366	-0.0979997	0.0240772	5.03967e-05
genus.Blautia.id.1992	Betaine	0.00319798	-0.0681909	0.023131	0.006358	0.936446	Agree	-0.0706835	0.0388872	0.0694315	-0.0668262	0.028775	0.0203984
family.Streptococcaceae.id.1850	TMAO.Choline	0.00327175	-0.037056	0.0125999	1.11399	0.291216	Agree	-0.0537242	0.0202029	0.00796362	-0.0264458	0.0161188	0.101156
family.Christensenellaceae.id.1866	Carnitine	0.00328461	-0.0421034	0.014322	0.5876	0.443349	Agree	-0.0545275	0.0216289	0.0118635	-0.0324022	0.0191125	0.0903006
genus.Enterorhabdus.id.820	TMAO.Deoxycarnitine	0.00328816	0.0380556	0.0129466	0.347359	0.555612	Agree	0.0444849	0.0169297	0.00873698	0.0289998	0.0200923	0.149218
genus.Enterorhabdus.id.820	TMAO.Choline	0.00329751	0.0390043	0.0132733	0.174748	0.675926	Agree	0.0437889	0.0175267	0.0126429	0.0325697	0.0203254	0.109357
genus..Ruminococcusgnavusgroup.id.14376	TMAO.Choline	0.0033072	-0.0343909	0.011707	0.00040824	0.98388	Agree	-0.0346969	0.0191421	0.0702097	-0.0342081	0.0147969	0.0209739
genus.unknowngenus.id.1000005472	TMAO	0.00332023	0.0315504	0.0107445	0.0384618	0.844519	Agree	0.0332561	0.0138234	0.0163277	0.0289472	0.0170775	0.0903543
genus.ChristensenellaceaeR7group.id.11283	TMAO	0.00332963	0.0393161	0.0133931	0.0155535	0.90075	Agree	0.0372981	0.0210046	0.076101	0.0406986	0.0173859	0.0194186
class.Mollicutes.id.3920	Carnitine	0.00336699	-0.0322648	0.0110041	0.507267	0.476324	Agree	-0.0256556	0.0143945	0.0750158	-0.0415587	0.0170694	0.0150662
genus.FamilyXIIIUCG001.id.11294	Choline	0.00340846	-0.0520744	0.0177833	0.282757	0.5949	Agree	-0.0629089	0.0270442	0.0202204	-0.043821	0.0236041	0.0636545
genus.Coprococcus1.id.11301	TMAO.Carnitine	0.00347361	0.0749791	0.0256568	1.72369	0.189219	Agree	0.109157	0.0365511	0.00289495	0.041781	0.0360231	0.246371
order.Desulfovibrionales.id.3156	TMAO.Carnitine	0.00356398	0.042059	0.0144316	1.08424	0.297751	Agree	0.0255352	0.0214498	0.234162	0.055725	0.0195069	0.00436317
order.Desulfovibrionales.id.3156	TMAO.Deoxycarnitine	0.0035742	0.0414513	0.0142274	0.818118	0.365731	Agree	0.0275091	0.0209766	0.190033	0.0533291	0.0193615	0.00597904
genus.Actinomyces.id.423	TMAO.Choline	0.00361102	-0.0595922	0.0204764	1.84345	0.174548	Agree	-0.0293171	0.0302737	0.33309	-0.0851223	0.0278002	0.00225367
genus.Adlercreutzia.id.812	Deoxycarnitine	0.00361434	-0.0370812	0.0127427	0.17768	0.673375	Agree	-0.0436162	0.0200682	0.0299968	-0.0326664	0.0164946	0.0479093
class.Melainabacteria.id.1589	TMAO	0.00363197	0.0520484	0.0178954	3.728e-05	0.995128	Agree	0.05193	0.0263901	0.0493832	0.0521492	0.0243489	0.0324374
genus.Intestinibacter.id.11345	TMAO	0.003635	-0.0305021	0.0104883	1.08544	0.297484	Agree	-0.0183895	0.0156579	0.240508	-0.0403598	0.0141255	0.0043556
genus.LachnospiraceaeND3007group.id.11317	Choline	0.00371468	-0.0396893	0.0136792	0.0398087	0.841855	Agree	-0.0365222	0.0209541	0.0816638	-0.0420413	0.018058	0.0200897
genus.Gemella.id.1733	TMAO.Carnitine	0.00381588	-0.0891118	0.0308026	0.708585	0.399914	Agree	-0.0685676	0.0392994	0.0813516	-0.121837	0.0495999	0.0141909
family.Oxalobacteraceae.id.2966	TMAO.Choline	0.00388195	0.0790498	0.0273756	0.654476	0.418517	Agree	0.103143	0.0404517	0.0109354	0.0586918	0.0371843	0.114767
family.unknownfamily.id.1000005471	TMAO.Deoxycarnitine	0.00392823	0.03154	0.0109367	0.0942314	0.758865	Agree	0.0288534	0.0140073	0.0396818	0.0357354	0.0175043	0.041442
genus..Ruminococcusgnavusgroup.id.14376	Carnitine	0.0039324	0.0323471	0.0112179	0.00231368	0.961636	Agree	0.0330129	0.0178161	0.0641952	0.0319098	0.0144396	0.0273233
class.Deltaproteobacteria.id.3087	TMAO	0.00398866	0.0430741	0.0149612	0.210595	0.646302	Agree	0.0354137	0.0224162	0.114481	0.0492277	0.0200909	0.0144338
genus.Rothia.id.646	TMAO	0.0040021	-0.076991	0.0267516	0.666432	0.414298	Agree	-0.0585421	0.0350195	0.0949128	-0.102843	0.0414542	0.0132579
family.Peptostreptococcaceae.id.2042	TMAO.Betaine	0.00407195	-0.0342539	0.0119246	0.861617	0.353287	Agree	-0.019858	0.0195634	0.310337	-0.0427646	0.015042	0.00455328
genus.Senegalimassilia.id.11160	TMAO.Betaine	0.00410596	0.0322659	0.0112429	0.498302	0.480247	Agree	0.0254913	0.014782	0.0849456	0.0415633	0.0173168	0.0165563
family.Desulfovibrionaceae.id.3169	TMAO	0.00414763	0.0409227	0.0142751	0.227657	0.633267	Agree	0.0335328	0.0210632	0.111716	0.0472004	0.0194137	0.015207
genus.unknowngenus.id.1000001215	TMAO.Deoxycarnitine	0.0041935	0.0470534	0.0164337	0.000216627	0.988257	Agree	0.0467974	0.0239297	0.0508028	0.0472819	0.0226081	0.0367283
genus..Eubacteriumeligensgroup.id.14372	Betaine	0.00429385	0.0339836	0.0119002	1.60882	0.204658	Agree	0.0139595	0.0197697	0.480294	0.0453614	0.0149023	0.00239185
family.Peptostreptococcaceae.id.2042	TMAO	0.00445387	-0.0338682	0.0119083	0.0135292	0.907403	Agree	-0.0356707	0.0195436	0.0682865	-0.0328038	0.0150182	0.0291569
order.Gastranaerophilales.id.1591	TMAO.Betaine	0.00448035	0.0497589	0.0175072	0.922515	0.336815	Agree	0.0316963	0.0256936	0.217648	0.0654129	0.0239193	0.00634538
genus.LachnospiraceaeUCG010.id.11330	TMAO	0.00451346	0.0437326	0.0153996	0.181654	0.669956	Agree	0.0365487	0.022831	0.109745	0.0497292	0.0208591	0.0172952
genus..Eubacteriumoxidoreducensgroup.id.11339	TMAO.Carnitine	0.00451484	0.0668519	0.0235414	1.0635	0.302418	Agree	0.0308196	0.0421308	0.464641	0.0832092	0.0283864	0.00344661
order.Gastranaerophilales.id.1591	TMAO.Choline	0.00453254	0.0502762	0.0177122	0.0109689	0.916588	Agree	0.0522895	0.0261398	0.0457433	0.048567	0.024084	0.0439881
genus.Gemella.id.1733	TMAO	0.00470362	-0.0865888	0.0306329	0.00780618	0.929596	Agree	-0.0844527	0.0390244	0.0307055	-0.090018	0.0494448	0.0689484
family.Peptostreptococcaceae.id.2042	TMAO.Choline	0.00474054	-0.0340394	0.0120529	0.00525104	0.942233	Agree	-0.0351875	0.0199071	0.0774511	-0.0333749	0.0151443	0.0277491
order.Pasteurellales.id.3688	TMAO.Choline	0.00477207	-0.0491921	0.0174314	7.76672	0.00532176	Agree	-0.000794083	0.0246058	0.974262	-0.0979535	0.024698	7.78976e-05
genus.CoriobacteriaceaeUCG002.id.11158	TMAO.Deoxycarnitine	0.00494391	-0.0826203	0.0293953	3.15573	0.075661	Agree	-0.0404831	0.037772	0.284094	-0.147333	0.0468092	0.00169182
family.Christensenellaceae.id.1866	TMAO	0.00507902	0.0414505	0.0147933	0.0531829	0.817615	Agree	0.0374316	0.022859	0.101857	0.0443465	0.0194046	0.0224853
genus.LachnospiraceaeUCG004.id.11324	Betaine	0.00516695	0.0425481	0.0152151	0.122256	0.726601	Agree	0.0353361	0.025631	0.168328	0.0464724	0.0189068	0.0141287
genus.LachnospiraceaeUCG001.id.11321	TMAO.Betaine	0.00523107	0.0434084	0.0155449	0.931725	0.334415	Agree	0.0597098	0.0229533	0.00942984	0.0295969	0.0211277	0.161543
class.Deltaproteobacteria.id.3087	TMAO.Deoxycarnitine	0.00525231	0.0413833	0.0148267	0.681434	0.409093	Agree	0.027887	0.0220711	0.206717	0.0524827	0.0200155	0.00886201
family.Oxalobacteraceae.id.2966	TMAO.Carnitine	0.00528289	0.0757731	0.0271661	0.919595	0.337581	Agree	0.103872	0.0399574	0.00947869	0.051621	0.0370449	0.163765
phylum.Tenericutes.id.3919	Carnitine	0.00535039	-0.0322263	0.0115708	0.289916	0.590274	Agree	-0.0269001	0.0152227	0.0775321	-0.0395138	0.0178064	0.0266892
genus.Faecalitalea.id.11392	TMAO	0.00556002	-0.0608241	0.0219371	0.719865	0.396188	Agree	-0.0810553	0.0324009	0.0125292	-0.0437008	0.0298085	0.142927
family.Desulfovibrionaceae.id.3169	TMAO.Carnitine	0.00558499	0.0397634	0.0143488	0.947869	0.330262	Agree	0.0245606	0.0212067	0.247093	0.0526001	0.0194867	0.00705767
genus.unknowngenus.id.1000001215	TMAO	0.00563049	0.0459269	0.0165887	0.0714802	0.789194	Agree	0.0506775	0.0243087	0.0373589	0.0417863	0.0226944	0.0658586
genus.RuminococcaceaeUCG005.id.11363	Deoxycarnitine	0.0056497	0.0377016	0.0136232	0.415342	0.519271	Agree	0.0278604	0.0204639	0.173696	0.0455344	0.0182568	0.0127763
family.Desulfovibrionaceae.id.3169	TMAO.Deoxycarnitine	0.00575328	0.0390608	0.0141447	0.739771	0.389734	Agree	0.026015	0.0207396	0.210018	0.050406	0.0193407	0.00928123
family.FamilyXI.id.1732	TMAO.Choline	0.00575773	-0.086975	0.0314982	0.0329171	0.856029	Agree	-0.0916303	0.0406266	0.0243333	-0.0799597	0.049872	0.109162
class.Deltaproteobacteria.id.3087	TMAO.Carnitine	0.0057725	0.0415125	0.0150384	0.889992	0.345479	Agree	0.0256363	0.0225691	0.256284	0.0541902	0.0201679	0.00732172
family.Eubacteriaceae.id.1928	TMAO.Betaine	0.00579076	-0.0690083	0.0250084	1.75649	0.185062	Agree	-0.106904	0.0379871	0.00499046	-0.0400197	0.0332241	0.228646
genus.Fusicatenibacter.id.11305	Betaine	0.00594605	0.0387163	0.0140749	0.277519	0.598332	Agree	0.0293157	0.0227275	0.197406	0.0445646	0.017926	0.0130686
genus.Rothia.id.646	TMAO.Carnitine	0.00599112	-0.0739257	0.026899	1.75183	0.185647	Agree	-0.0437539	0.0352592	0.214941	-0.115937	0.0416057	0.00542056
genus.FamilyXIIIUCG001.id.11294	TMAO	0.00604371	0.0511222	0.018621	0.0129144	0.909522	Agree	0.0488381	0.0273992	0.0749928	0.0530827	0.0253843	0.0367472
genus.LachnospiraceaeUCG010.id.11330	TMAO.Betaine	0.00607239	0.0423215	0.0154241	0.728371	0.393412	Agree	0.0279457	0.0228393	0.221414	0.0543753	0.0209137	0.00945028
genus.FamilyXIIIUCG001.id.11294	TMAO.Deoxycarnitine	0.00627664	0.0504211	0.0184492	0.243678	0.621562	Agree	0.040705	0.0269774	0.131668	0.0589576	0.0252868	0.0199077
genus.RuminococcaceaeUCG010.id.11367	Choline	0.00627918	-0.0353724	0.0129435	3.78197	0.0518075	Agree	-0.00377667	0.0207724	0.855769	-0.055426	0.0165489	0.000838427
class.Alphaproteobacteria.id.2379	Betaine	0.00638072	-0.0413532	0.0151613	0.4728	0.491702	Agree	-0.027703	0.0249792	0.267691	-0.0493151	0.0190772	0.00986776
genus.RuminococcaceaeUCG002.id.11360	Choline	0.00643671	-0.0377317	0.0138482	1.08011	0.298674	Agree	-0.019254	0.0225362	0.393121	-0.0489417	0.0175533	0.00539367
family.unknownfamily.id.1000001214	TMAO.Betaine	0.00652948	0.0464644	0.0170829	0.814344	0.366839	Agree	0.0298015	0.0251551	0.236428	0.0607265	0.0232724	0.00919636
genus..Eubacteriumruminantiumgroup.id.11340	TMAO.Deoxycarnitine	0.00656143	0.0295155	0.010858	0.128073	0.720439	Agree	0.0341817	0.0169676	0.0442358	0.0262796	0.01413	0.0631796
genus.Slackia.id.825	TMAO.Betaine	0.00662585	0.0386284	0.0142273	0.126111	0.722499	Agree	0.0340985	0.0191085	0.0746667	0.0442635	0.0213124	0.038048
family.Lachnospiraceae.id.1987	Betaine	0.00665411	-0.0876361	0.0322942	0.0564453	0.812205	Agree	-0.0771618	0.0546499	0.158298	-0.0932563	0.0400314	0.0200124
family.Rhodospirillaceae.id.2717	Betaine	0.00669231	-0.0389845	0.014376	0.737387	0.390499	Agree	-0.0228287	0.0236778	0.335221	-0.0484174	0.0180924	0.00756114
genus.Gemella.id.1733	TMAO.Betaine	0.00669623	-0.0831649	0.0306702	0.000967218	0.97519	Agree	-0.0824147	0.0390214	0.0349436	-0.0843776	0.0496085	0.0892561
genus.LachnospiraceaeNK4A136group.id.11319	TMAO.Choline	0.00689514	0.0439219	0.0162561	0.37234	0.541732	Agree	0.0559987	0.0256119	0.0290272	0.0357744	0.0210368	0.0893127
genus.Paraprevotella.id.962	TMAO.Choline	0.00700979	0.0298075	0.0110547	3.37624	0.0661429	Agree	0.0524653	0.0165608	0.00158372	0.0115977	0.0148466	0.434873
genus.Ruminococcus1.id.11373	TMAO.Carnitine	0.00704825	0.0360488	0.0133784	0.13144	0.716944	Agree	0.0418824	0.0209259	0.0456264	0.0320161	0.0173985	0.0660185
family.Actinomycetaceae.id.421	TMAO.Carnitine	0.00705569	-0.0555899	0.0206332	4.63764	0.031278	Agree	-0.00764271	0.0303552	0.801269	-0.0967679	0.0281309	0.000604178
genus.Coprococcus1.id.11301	TMAO.Deoxycarnitine	0.0071477	0.0680044	0.0252815	2.33672	0.126356	Agree	0.106645	0.0357508	0.0029273	0.0293524	0.0357562	0.411883
genus.Streptococcus.id.1853	TMAO.Deoxycarnitine	0.00718719	-0.0324009	0.0120537	1.42399	0.232748	Agree	-0.049996	0.0190447	0.00879916	-0.0206423	0.0155688	0.185163
family.Carnobacteriaceae.id.1811	TMAO.Betaine	0.00723407	-0.0845936	0.0314958	1.23957	0.265553	Agree	-0.0419496	0.0495886	0.397792	-0.113429	0.0407767	0.00550182
genus.Haemophilus.id.3698	TMAO	0.00725795	-0.045381	0.0169031	10.0397	0.00153205	Disagree	0.0137639	0.0251822	0.584803	-0.0938805	0.0228036	4.13307e-05
genus.Pseudoflavonifractor.id.2066	Carnitine	0.00726278	0.106585	0.039703	0.608682	0.435285	Agree	0.0685158	0.0629068	0.276358	0.131788	0.0511854	0.0101645
order.Gastranaerophilales.id.1591	TMAO.Carnitine	0.0074832	0.046992	0.0175701	1.98861	0.158487	Agree	0.0202157	0.0258699	0.434741	0.069919	0.0239382	0.00356397
genus.unknowngenus.id.1000005472	TMAO.Deoxycarnitine	0.00754267	0.0284083	0.0106323	0.0254035	0.873366	Agree	0.0270522	0.0136172	0.0472518	0.030526	0.0170175	0.0731251
genus.Rothia.id.646	Choline	0.00759062	0.0687501	0.0257514	1.41678	0.233934	Agree	0.0411879	0.0346314	0.23461	0.102837	0.0385132	0.00769497
genus.RuminococcaceaeNK4A214group.id.11358	Carnitine	0.00765727	-0.035559	0.0133338	0.0219245	0.882288	Agree	-0.0335352	0.0190945	0.0793639	-0.037485	0.0186279	0.0444366
genus..Eubacteriumoxidoreducensgroup.id.11339	TMAO	0.00777825	0.0624024	0.0234459	0.00430423	0.947691	Agree	0.060129	0.0418383	0.150997	0.0634432	0.0283086	0.0252206
genus.RuminococcaceaeUCG011.id.11368	Choline	0.00807948	-0.0667887	0.0252154	0.439145	0.507535	Agree	-0.042442	0.0445602	0.341104	-0.078257	0.0305828	0.0106375
genus.LachnospiraceaeUCG001.id.11321	TMAO.Choline	0.00812597	0.0416214	0.0157252	0.801066	0.370775	Agree	0.0571212	0.0233921	0.0147915	0.0288413	0.0212409	0.174805
family.Actinomycetaceae.id.421	TMAO	0.00821736	-0.0542876	0.0205401	2.12178	0.145218	Agree	-0.022116	0.0301612	0.463581	-0.0821125	0.0280498	0.00349004
genus.Desulfovibrio.id.3173	TMAO.Choline	0.00834639	0.0349759	0.0132599	2.37418	0.123356	Agree	0.0125308	0.0196981	0.524838	0.0535741	0.0179308	0.0028733
class.Melainabacteria.id.1589	TMAO.Betaine	0.00842282	0.04723	0.0179266	0.837317	0.360165	Agree	0.0294694	0.0264213	0.264976	0.0623806	0.0244029	0.0107159
genus.Gemella.id.1733	TMAO.Deoxycarnitine	0.00853467	-0.0797038	0.0303039	0.232507	0.629671	Agree	-0.0683031	0.0384362	0.0758799	-0.0984322	0.0492636	0.0459595
genus.FamilyXIIIUCG001.id.11294	TMAO.Carnitine	0.00853935	0.0492361	0.0187212	0.000335843	0.985379	Agree	0.0488652	0.0275691	0.0766377	0.0495535	0.025503	0.0522709
genus..Eubacteriumruminantiumgroup.id.11340	TMAO.Choline	0.00883606	0.0290325	0.0110882	0.00592016	0.938669	Agree	0.0300812	0.0175702	0.087213	0.0283384	0.014294	0.0476726
genus.Anaerostipes.id.1991	TMAO.Carnitine	0.00884949	-0.0460754	0.0176007	0.332956	0.563924	Agree	-0.0333327	0.0282395	0.238154	-0.0541698	0.022507	0.0162605
genus.Rothia.id.646	TMAO.Deoxycarnitine	0.00899155	-0.0691611	0.0264744	0.569703	0.450377	Agree	-0.0524964	0.0344727	0.128132	-0.093122	0.0413358	0.0244713
genus.Butyricimonas.id.945	TMAO	0.00900018	0.046046	0.0176283	0.290595	0.58984	Agree	0.0351363	0.026839	0.1908	0.0543234	0.0233781	0.0203276
order.Rhodospirillales.id.2667	Betaine	0.00903255	-0.0384768	0.0147375	0.62024	0.430958	Agree	-0.0234127	0.0241467	0.332493	-0.0474193	0.0186044	0.0109464
genus.Lachnospira.id.2004	TMAO.Carnitine	0.00906741	-0.0391355	0.0149973	0.0353088	0.85095	Agree	-0.0426607	0.024018	0.0760208	-0.0368827	0.0192005	0.055005
genus.Senegalimassilia.id.11160	TMAO	0.00909531	0.0293016	0.0112333	0.337447	0.561307	Agree	0.0237148	0.014788	0.109123	0.0369234	0.0172725	0.0327657
family.Oxalobacteraceae.id.2966	TMAO	0.0091411	0.0704698	0.0270338	0.550197	0.458237	Agree	0.0920764	0.0397409	0.0207199	0.0518599	0.0368821	0.159982
family.unknownfamily.id.1000001214	TMAO.Choline	0.00919209	0.0450227	0.0172843	0.0399084	0.84166	Agree	0.0487939	0.0255952	0.0569039	0.0418612	0.0234349	0.0743354
phylum.Cyanobacteria.id.1500	TMAO	0.00952282	0.0457382	0.0176412	0.426147	0.513886	Agree	0.0341392	0.0250382	0.173053	0.0571721	0.0248596	0.0216496
class.Bacteroidia.id.912	Betaine	0.0095291	0.0475321	0.0183347	0.0633259	0.801314	Agree	0.0423048	0.0277067	0.127124	0.0516045	0.0244551	0.0350731
class.Bacilli.id.1673	TMAO.Choline	0.00959956	-0.0339193	0.0130966	1.30867	0.252635	Agree	-0.0528514	0.0211046	0.0124374	-0.0220629	0.0167015	0.186776
family.Pasteurellaceae.id.3689	TMAO.Deoxycarnitine	0.00973525	-0.0432479	0.0167297	11.7118	0.000621051	Disagree	0.0134317	0.0235412	0.568432	-0.101081	0.0237794	2.31491e-05
genus.Prevotella9.id.11183	TMAO.Deoxycarnitine	0.00980233	0.0193504	0.00749223	2.329	0.126984	Agree	0.0313658	0.0108684	0.00399047	0.0084698	0.0103424	0.413002
genus..Eubacteriumnodatumgroup.id.11297	TMAO.Choline	0.00986533	-0.0615087	0.0238358	1.64019	0.2003	Agree	-0.0940396	0.0348332	0.00706329	-0.0328631	0.032687	0.314936
order.Actinomycetales.id.420	TMAO.Carnitine	0.00991084	-0.0542829	0.0210487	4.20351	0.0403404	Agree	-0.00834075	0.0307436	0.786219	-0.0948197	0.0288785	0.00105856
genus.Senegalimassilia.id.11160	TMAO.Carnitine	0.0100419	0.029077	0.0112947	0.472283	0.491939	Agree	0.0224178	0.0148817	0.132297	0.0381246	0.0173464	0.0281726
order.Rhodospirillales.id.2667	TMAO.Betaine	0.0101465	0.0397686	0.0154694	3.95872	0.0466291	Disagree	-0.000782006	0.0255866	0.975624	0.0631302	0.0194207	0.001187
genus.RuminococcaceaeUCG014.id.11371	Carnitine	0.0103865	-0.0239718	0.00935416	0.0977367	0.754563	Agree	-0.0274924	0.0146394	0.0606922	-0.0215426	0.0121604	0.076753
genus.Paraprevotella.id.962	TMAO.Deoxycarnitine	0.0104505	0.0276854	0.0108123	5.12324	0.0236075	Agree	0.0543485	0.0159897	0.000704497	0.00522248	0.0146763	0.722027
genus.RuminococcaceaeUCG014.id.11371	Choline	0.0104642	-0.0234926	0.00917643	0.055817	0.813234	Agree	-0.0206079	0.0152737	0.177581	-0.0251219	0.0114791	0.0288482
family.FamilyXI.id.1732	TMAO.Carnitine	0.0105885	-0.0798309	0.0312328	0.223477	0.636403	Agree	-0.0678795	0.0401825	0.0914942	-0.0980714	0.0496418	0.048457
class.Alphaproteobacteria.id.2379	TMAO.Betaine	0.0106531	0.0406504	0.0159171	3.59695	0.0578857	Agree	0.00053245	0.0264727	0.983957	0.0633661	0.0199201	0.00150951
genus.Haemophilus.id.3698	TMAO.Carnitine	0.010798	-0.0433068	0.0169886	11.3355	0.000760391	Disagree	0.019966	0.0253336	0.430822	-0.0950127	0.0229012	3.60508e-05
genus..Eubacteriumruminantiumgroup.id.11340	TMAO	0.0108792	0.0278924	0.010953	0.145481	0.702892	Agree	0.0329728	0.0172447	0.0561699	0.024457	0.0141807	0.0848739
genus.unknowngenus.id.2755	Betaine	0.0109199	-0.0357038	0.0140276	0.491898	0.483082	Agree	-0.0229006	0.023022	0.320122	-0.0432638	0.0176908	0.0146221
order.Actinomycetales.id.420	TMAO	0.0109591	-0.0533025	0.0209522	1.79501	0.180317	Agree	-0.0235217	0.0305464	0.441472	-0.0797626	0.0287931	0.00569844
class.Melainabacteria.id.1589	TMAO.Choline	0.0109818	0.0461283	0.0181373	0.0115248	0.914509	Agree	0.0482591	0.0268872	0.0729917	0.044349	0.0245694	0.0713455
genus.Prevotella9.id.11183	TMAO.Carnitine	0.0110149	0.0193366	0.00760617	0.251934	0.615717	Agree	0.0234181	0.0111345	0.0357106	0.0157655	0.010415	0.130387
genus.FamilyXIIIUCG001.id.11294	TMAO.Betaine	0.0112595	0.0472757	0.0186525	0.650531	0.419923	Agree	0.0310641	0.0274211	0.257562	0.0612368	0.0254468	0.0162752
genus.Coprococcus1.id.11301	TMAO.Betaine	0.0114005	0.0647152	0.0255773	1.1897	0.275391	Agree	0.0929101	0.0363648	0.0107753	0.037111	0.0359818	0.302593
genus.RuminococcaceaeUCG008.id.11365	Betaine	0.0114333	0.0349577	0.0138218	0.413545	0.520176	Agree	0.026286	0.0193102	0.173757	0.0440683	0.0197928	0.0261878
family.Actinomycetaceae.id.421	TMAO.Deoxycarnitine	0.0117101	-0.0513014	0.0203516	2.62243	0.105363	Agree	-0.016302	0.0296866	0.583039	-0.0823356	0.0279544	0.00329513
genus.Prevotella9.id.11183	TMAO	0.0119618	0.0190119	0.00756461	1.47732	0.224195	Agree	0.028806	0.0110524	0.00929548	0.0103805	0.0103756	0.317306
genus.unknowngenus.id.1000005472	Carnitine	0.011976	-0.025988	0.010342	0.693471	0.404986	Agree	-0.0192519	0.0131297	0.142901	-0.0369992	0.0167868	0.0277306
genus.Flavonifractor.id.2059	TMAO.Betaine	0.0121101	-0.0440961	0.0175757	0.0222612	0.881394	Agree	-0.0474213	0.0283831	0.0950986	-0.0420281	0.0223835	0.0607013
genus.Marvinbryantia.id.2005	Carnitine	0.0122419	-0.0442406	0.0176603	0.288976	0.590878	Agree	-0.0334598	0.0267223	0.210831	-0.0526006	0.0235316	0.0256008
genus.LachnospiraceaeNK4A136group.id.11319	TMAO.Carnitine	0.0123494	0.0403868	0.0161418	0.393085	0.530682	Agree	0.0526079	0.0253084	0.0379153	0.0320061	0.020958	0.127015
order.Bacteroidales.id.913	Betaine	0.0124156	0.0441786	0.0176707	0.00358367	0.952264	Agree	0.0429963	0.0264999	0.105027	0.0451251	0.023712	0.0573008
genus.Paraprevotella.id.962	TMAO	0.0126394	0.0272234	0.0109166	3.2744	0.0703685	Agree	0.0490493	0.0162682	0.00263773	0.00934486	0.0147238	0.525774
genus.Enterorhabdus.id.820	TMAO.Betaine	0.0126937	0.0326789	0.0131122	0.0693666	0.792261	Agree	0.03562	0.0172228	0.038893	0.0286238	0.0202234	0.157246
phylum.Cyanobacteria.id.1500	TMAO.Carnitine	0.0127854	0.0441452	0.0177312	1.87312	0.171118	Agree	0.0196194	0.0252096	0.436615	0.0681566	0.0249439	0.00639024
phylum.Cyanobacteria.id.1500	TMAO.Betaine	0.0128945	0.0439337	0.0176677	0.918041	0.33799	Agree	0.0269287	0.0250426	0.282507	0.0607854	0.0249295	0.0149175
genus.Streptococcus.id.1853	TMAO	0.0134163	-0.0300615	0.0121582	1.4425	0.229735	Agree	-0.0481546	0.0193587	0.0130356	-0.0182761	0.015624	0.242363
genus.Paraprevotella.id.962	TMAO.Carnitine	0.013534	0.0271086	0.0109778	1.59349	0.206829	Agree	0.0424702	0.016389	0.00970592	0.0146076	0.0147846	0.323363
family.Christensenellaceae.id.1866	TMAO.Deoxycarnitine	0.0135813	0.0362121	0.0146718	0.0624317	0.802693	Agree	0.0319484	0.0225043	0.156036	0.0393641	0.0193492	0.0421556
family.unknownfamily.id.1000001214	TMAO.Carnitine	0.0136306	0.0422993	0.017147	1.56423	0.211047	Agree	0.0189873	0.0253267	0.453623	0.0620281	0.0232992	0.00787762
genus.unknowngenus.id.1000001215	TMAO.Betaine	0.0136469	0.0409905	0.0166194	0.511457	0.474509	Agree	0.0282707	0.0243422	0.245777	0.0520965	0.0227457	0.0221909
genus.Streptococcus.id.1853	TMAO.Carnitine	0.0136786	-0.0301328	0.0122213	0.915834	0.338571	Agree	-0.0446595	0.0194879	0.022144	-0.0207164	0.01569	0.186997
order.Pasteurellales.id.3688	TMAO.Deoxycarnitine	0.0137329	-0.0419498	0.0170239	11.6317	0.000648385	Disagree	0.0146339	0.0237712	0.538297	-0.101525	0.0243915	3.40151e-05
genus.Blautia.id.1992	Deoxycarnitine	0.0138152	-0.0509019	0.0206748	0.0826403	0.773751	Agree	-0.0598766	0.0374445	0.110136	-0.0469659	0.0247973	0.0584939
family.Lachnospiraceae.id.1987	Deoxycarnitine	0.0138417	-0.0709992	0.0288457	0.151352	0.697247	Agree	-0.0881015	0.0525794	0.0941472	-0.0636355	0.0345013	0.0653932
order.MollicutesRF9.id.11579	Carnitine	0.0138915	-0.0262115	0.0106549	0.499293	0.479811	Agree	-0.0201993	0.0136353	0.138832	-0.0356395	0.0170748	0.0370996
genus.ChristensenellaceaeR7group.id.11283	TMAO.Deoxycarnitine	0.0140619	0.0326307	0.0132879	0.0267354	0.870117	Agree	0.0300392	0.0206828	0.146729	0.0344522	0.0173398	0.0471882
family.Micrococcaceae.id.636	Choline	0.0142123	0.0644182	0.0262733	0.835498	0.360688	Agree	0.042465	0.0355966	0.233187	0.0906892	0.0389402	0.0200465
genus.Senegalimassilia.id.11160	TMAO.Deoxycarnitine	0.0142346	0.0272486	0.011116	0.524764	0.468817	Agree	0.0204388	0.014558	0.16066	0.0367706	0.0172147	0.0329041
order.Lactobacillales.id.1800	TMAO.Choline	0.0146341	-0.0326452	0.013372	1.20448	0.272428	Agree	-0.0512703	0.0216058	0.0178433	-0.0210815	0.0170244	0.215869
genus.CoriobacteriaceaeUCG002.id.11158	TMAO.Choline	0.0148156	-0.0735186	0.0301695	1.1557	0.282359	Agree	-0.0468065	0.0390846	0.231383	-0.112898	0.0474556	0.0175316
family.Rhodospirillaceae.id.2717	TMAO.Betaine	0.0148277	0.036783	0.0150963	3.66428	0.0555908	Disagree	-0.00157739	0.0250895	0.949883	0.0585524	0.0189005	0.00199921
family.unknownfamily.id.1000005471	Carnitine	0.0149287	-0.0259036	0.0106419	0.4867	0.485403	Agree	-0.0201001	0.0135075	0.137063	-0.0354012	0.0172798	0.0407328
genus.Butyricicoccus.id.2055	TMAO.Deoxycarnitine	0.0150489	0.052543	0.021612	0.313143	0.575758	Agree	0.0662424	0.0326558	0.0427874	0.0418665	0.0288286	0.146722
genus.LachnospiraceaeUCG010.id.11330	TMAO.Carnitine	0.0150575	0.0376536	0.015489	0.0245109	0.875592	Agree	0.0403083	0.0229659	0.0795578	0.0354385	0.0209782	0.0914513
genus..Ruminococcusgnavusgroup.id.14376	Choline	0.0151765	0.0266783	0.0109871	3.1841	0.074358	Disagree	-0.000113118	0.0186049	0.99515	0.0410252	0.0136148	0.00264467
genus.Fusicatenibacter.id.11305	Deoxycarnitine	0.015226	0.030618	0.0126158	0.50412	0.477695	Agree	0.0179191	0.0218872	0.413161	0.0369363	0.0154385	0.0169052
family.FamilyXIII.id.1957	Betaine	0.015332	-0.065426	0.026986	1.29006	0.256036	Agree	-0.0295868	0.0415198	0.476272	-0.0916399	0.0355092	0.00999036
order.Rhodospirillales.id.2667	TMAO.Carnitine	0.0156401	0.0375192	0.0155217	3.86924	0.0491788	Disagree	-0.00289465	0.0257496	0.910518	0.0605854	0.0194533	0.00189182
family.FamilyXI.id.1732	TMAO	0.0157459	-0.0750035	0.0310605	0.13344	0.714891	Agree	-0.0841537	0.0399024	0.0352067	-0.0609341	0.049479	0.218399
genus.Eggerthella.id.819	TMAO.Betaine	0.0157711	-0.0352777	0.0146128	0.71919	0.39641	Agree	-0.0230621	0.0205187	0.261316	-0.0478494	0.0208156	0.0217113
genus.Veillonella.id.2198	Deoxycarnitine	0.0159364	0.034295	0.0142281	0.405117	0.524458	Agree	0.021686	0.0243903	0.374161	0.0407992	0.0175176	0.0200407
family.Pasteurellaceae.id.3689	TMAO	0.0161156	-0.0406704	0.0169017	10.2788	0.00134565	Disagree	0.0135988	0.0239206	0.569831	-0.0947772	0.0238847	7.72375e-05
genus..Eubacteriumoxidoreducensgroup.id.11339	TMAO.Betaine	0.0165432	0.0563179	0.023498	0.278918	0.597411	Agree	0.0380239	0.0418574	0.363889	0.0647364	0.0283945	0.0228088
genus.Prevotella9.id.11183	TMAO.Choline	0.016577	0.0183672	0.0076659	0.901748	0.342314	Agree	0.0262054	0.0112649	0.0202127	0.0116064	0.010462	0.26751
genus.Coprococcus1.id.11301	TMAO.Choline	0.0165986	0.0619943	0.0258797	1.96091	0.161416	Agree	0.0990864	0.0370322	0.00758605	0.026587	0.0361814	0.462606
family.Micrococcaceae.id.636	TMAO	0.0168318	-0.0652947	0.0273158	0.0974756	0.75488	Agree	-0.057974	0.0359995	0.107641	-0.0752298	0.0419377	0.0731181
genus..Ruminococcustorquesgroup.id.14377	Betaine	0.0169533	-0.0443488	0.0185737	0.136127	0.712162	Agree	-0.0359525	0.0293744	0.221279	-0.0499419	0.0239748	0.0374774
phylum.Bacteroidetes.id.905	Betaine	0.017184	0.0431496	0.0181092	0.201827	0.65325	Agree	0.0337924	0.0276001	0.221121	0.050223	0.0239968	0.0365909
order.Actinomycetales.id.420	TMAO.Deoxycarnitine	0.017189	-0.0494598	0.0207584	2.41305	0.120328	Agree	-0.0156715	0.030067	0.602336	-0.080234	0.0286947	0.00526375
genus.CoriobacteriaceaeUCG002.id.11158	TMAO	0.0173627	-0.0707402	0.0297361	2.73748	0.0980191	Agree	-0.0305637	0.0383911	0.426165	-0.130989	0.047013	0.00542622
genus.RuminococcaceaeUCG010.id.11367	Carnitine	0.017366	-0.0313221	0.0131668	2.68805	0.101103	Agree	-0.00679962	0.0199268	0.733006	-0.0503256	0.0175417	0.00419931
phylum.Tenericutes.id.3919	TMAO.Betaine	0.0175174	0.028586	0.0120328	0.127396	0.721147	Agree	0.0247892	0.0160606	0.123048	0.0334442	0.0181675	0.0659131
class.Melainabacteria.id.1589	TMAO.Carnitine	0.01756	0.0427274	0.0179923	1.91826	0.166049	Agree	0.015588	0.0266024	0.558041	0.0656085	0.0244264	0.00734312
order.Micrococcales.id.510	Choline	0.0177559	0.062865	0.0265178	0.84492	0.357993	Agree	0.0426666	0.034439	0.215687	0.0922804	0.0415605	0.0265999
family.Micrococcaceae.id.636	TMAO.Carnitine	0.0178622	-0.065047	0.0274638	0.871786	0.350461	Agree	-0.0429633	0.0362446	0.236167	-0.0948225	0.042086	0.0244555
order.Micrococcales.id.510	TMAO.Carnitine	0.0183894	-0.0651621	0.0276382	0.205453	0.650355	Agree	-0.0553933	0.0350479	0.114325	-0.0812274	0.0449455	0.0710029
genus..Ruminococcusgnavusgroup.id.14376	TMAO	0.018437	-0.0272798	0.0115753	0.121416	0.727503	Agree	-0.0324406	0.0187976	0.0847118	-0.0241275	0.0146911	0.100814
genus.Akkermansia.id.4037	Carnitine	0.0186164	-0.0216269	0.0091907	0.517777	0.471791	Agree	-0.0164803	0.0116458	0.157357	-0.030125	0.0149649	0.0443577
genus.unknowngenus.id.2001	TMAO.Deoxycarnitine	0.0187557	0.0485526	0.0206576	2.00685	0.15659	Agree	0.0110493	0.0335795	0.742191	0.0713879	0.0262025	0.00654466
genus.Ruminiclostridium5.id.11355	TMAO.Deoxycarnitine	0.0187779	-0.0560102	0.023835	0.191818	0.661408	Agree	-0.0448501	0.0348914	0.198959	-0.0657747	0.0326371	0.044117
family.Leuconostocaceae.id.1839	Betaine	0.0188629	-0.0502984	0.0214197	0.476607	0.489963	Agree	-0.0396239	0.0264174	0.133969	-0.0707835	0.0365962	0.0533528
genus.Butyricimonas.id.945	TMAO.Deoxycarnitine	0.0191555	0.0409463	0.0174798	0.129564	0.718885	Agree	0.033818	0.0264144	0.200756	0.0464999	0.0233151	0.0463583
genus..Eubacteriumnodatumgroup.id.11297	TMAO	0.0194729	-0.0549725	0.0235292	2.33834	0.126224	Agree	-0.0929241	0.0341992	0.00670453	-0.0208617	0.0324225	0.52008
genus.RuminococcaceaeUCG013.id.11370	Betaine	0.0194778	-0.0428483	0.0183406	0.304674	0.580967	Agree	-0.0537501	0.0269531	0.0464144	-0.0334476	0.0250286	0.181709
genus.unknowngenus.id.1000001215	TMAO.Choline	0.0196923	0.0392144	0.0168146	0.149425	0.699085	Agree	0.0462449	0.0247693	0.0622062	0.0332053	0.0228995	0.147338
genus.unknowngenus.id.2755	TMAO.Betaine	0.0197409	0.034347	0.0147334	2.47158	0.115922	Agree	0.00377928	0.0243952	0.876918	0.0518985	0.0184855	0.00508229
genus..Ruminococcusgnavusgroup.id.14376	TMAO.Deoxycarnitine	0.0197508	-0.0267635	0.0114813	0.173418	0.677091	Agree	-0.0328033	0.0184979	0.0764906	-0.0229786	0.0146434	0.116892
class.Verrucomicrobiae.id.4029	Carnitine	0.0199611	-0.0228689	0.00982731	0.294135	0.587583	Agree	-0.0186858	0.0124927	0.135055	-0.0296596	0.015917	0.0626795
genus..Eubacteriumnodatumgroup.id.11297	TMAO.Carnitine	0.020202	-0.0549651	0.0236656	0.181857	0.669782	Agree	-0.0656577	0.0344782	0.05717	-0.0454397	0.032542	0.162899
order.Verrucomicrobiales.id.4030	Carnitine	0.0202256	-0.0222239	0.00957045	0.42978	0.512097	Agree	-0.0173735	0.0120969	0.151278	-0.0303397	0.0156476	0.0527702
phylum.Firmicutes.id.1672	Carnitine	0.0202724	0.08687	0.0374235	1.69694	0.192689	Agree	0.0375614	0.0532288	0.480573	0.135068	0.0526261	0.0104052
family.Streptococcaceae.id.1850	TMAO.Deoxycarnitine	0.0203457	-0.0286532	0.012351	1.59933	0.205999	Agree	-0.0477897	0.0195326	0.0145988	-0.0159041	0.0159429	0.318713
genus.unknowngenus.id.2071	TMAO.Choline	0.0204008	0.0405969	0.017507	0.821217	0.364825	Agree	0.0611161	0.0286216	0.0329905	0.0283304	0.0221296	0.20075
class.Mollicutes.id.3920	TMAO.Betaine	0.0204632	0.0265364	0.0114492	0.0989764	0.753061	Agree	0.0233972	0.0151873	0.123753	0.0306694	0.0174259	0.0786938
class.Alphaproteobacteria.id.2379	TMAO.Carnitine	0.0204681	0.0370219	0.0159738	3.22791	0.0723931	Disagree	-0.00128514	0.0266415	0.961536	0.058523	0.0199595	0.00343811
genus.unknowngenus.id.1000001215	TMAO.Carnitine	0.0209752	0.0385042	0.0166798	1.29034	0.255984	Agree	0.0181074	0.0245078	0.460184	0.0561048	0.022766	0.0138791
genus.Butyricimonas.id.945	TMAO.Carnitine	0.0210651	0.0408894	0.0177255	0.392126	0.531184	Agree	0.0281242	0.0270139	0.298092	0.0505409	0.0234893	0.0316461
order.Micrococcales.id.510	TMAO	0.02108	-0.0633947	0.0274847	0.00758714	0.930589	Agree	-0.065256	0.0348141	0.06118	-0.0603155	0.0447787	0.178273
genus..Clostridiuminnocuumgroup.id.14397	TMAO.Carnitine	0.0218005	-0.0453459	0.0197687	0.194392	0.659286	Agree	-0.0370446	0.0273002	0.175123	-0.0544973	0.0286639	0.0575356
order.Pasteurellales.id.3688	TMAO	0.0218339	-0.0394456	0.0172008	10.0356	0.00153544	Disagree	0.0142762	0.0241547	0.554638	-0.0947155	0.0245002	0.000117293
genus.Veillonella.id.2198	TMAO	0.0218665	-0.0381611	0.0166448	0.433031	0.510505	Agree	-0.0243034	0.0268425	0.365479	-0.0468184	0.0212162	0.0275433
genus.Desulfovibrio.id.3173	TMAO.Betaine	0.0219899	0.0300447	0.0131168	2.14537	0.143001	Agree	0.009231	0.0193385	0.633232	0.0477789	0.0178507	0.00755056
family.Streptococcaceae.id.1850	TMAO.Carnitine	0.0222212	-0.0286276	0.0125199	1.00657	0.315727	Agree	-0.0442512	0.0199813	0.0270223	-0.018529	0.0160644	0.248995
phylum.Firmicutes.id.1672	TMAO	0.0222828	-0.0885428	0.0387409	0.361153	0.547866	Agree	-0.112879	0.056043	0.0442743	-0.0662703	0.0536135	0.2167
genus.CandidatusSoleaferrea.id.11350	Betaine	0.0223103	-0.0559046	0.0244654	1.2712	0.259542	Agree	-0.0246056	0.0370026	0.506231	-0.0802148	0.0326108	0.014059
family.Pasteurellaceae.id.3689	TMAO.Carnitine	0.0224562	-0.0387699	0.0169853	12.2889	0.000455653	Disagree	0.0209813	0.0240629	0.383463	-0.098105	0.0239789	4.60921e-05
genus.unknowngenus.id.2071	TMAO.Carnitine	0.0224915	0.0396668	0.0173828	0.122552	0.726283	Agree	0.031838	0.0283246	0.26128	0.0443968	0.0220163	0.0439908
genus..Eubacteriumfissicatenagroup.id.14373	TMAO.Choline	0.0228309	-0.0613786	0.0269648	1.50855	0.21936	Agree	-0.0118324	0.0485218	0.807394	-0.0835168	0.0324342	0.0101577
family.Verrucomicrobiaceae.id.4036	Carnitine	0.0228587	-0.0214731	0.00943544	0.337928	0.561028	Agree	-0.0172191	0.0119406	0.149612	-0.0285453	0.015396	0.0640023
genus..Ruminococcusgauvreauiigroup.id.11342	TMAO.Deoxycarnitine	0.0229208	0.0264092	0.0116097	2.99965	0.0832823	Agree	0.0508675	0.0182815	0.00550168	0.00987872	0.0150293	0.511131
genus.LachnospiraceaeND3007group.id.11317	TMAO.Choline	0.0231839	0.0329645	0.0145193	1.11373	0.291274	Agree	0.0497994	0.0215705	0.0211749	0.0190182	0.0196328	0.332914
genus.Intestinibacter.id.11345	Betaine	0.0233141	0.0226585	0.00998943	3.63259	0.0566586	Agree	0.00186639	0.0147918	0.899619	0.0400926	0.0135448	0.00314366
genus.Ruminiclostridium5.id.11355	TMAO	0.0234604	-0.0545107	0.0240575	0.256624	0.612449	Agree	-0.0413144	0.0354591	0.24426	-0.0657657	0.0327473	0.0448625
class.Clostridia.id.1859	TMAO.Carnitine	0.0234665	-0.0980699	0.0432836	0.00157434	0.96835	Agree	-0.100239	0.0697287	0.150889	-0.0967102	0.0552077	0.0801007
order.Rhodospirillales.id.2667	TMAO.Choline	0.0234859	0.0354224	0.015636	3.28716	0.0698238	Disagree	-0.00238671	0.0260647	0.92706	0.0566782	0.0195431	0.00380532
order.MollicutesRF9.id.11579	TMAO.Betaine	0.0237059	0.0250829	0.0110895	0.167727	0.68214	Agree	0.0213336	0.0143802	0.138263	0.0305843	0.0174189	0.0794048
genus.Fusicatenibacter.id.11305	TMAO.Betaine	0.0238085	-0.0334581	0.0148031	0.0181943	0.892702	Agree	-0.0360171	0.0240635	0.134791	-0.0319001	0.0187762	0.0896152
genus.Lactonifactor.id.11332	TMAO.Carnitine	0.0238266	-0.073175	0.0323796	0.141322	0.706971	Agree	-0.0916104	0.058765	0.119346	-0.0651379	0.0388009	0.0934861
genus.Anaerostipes.id.1991	TMAO.Choline	0.0238362	-0.0400808	0.0177367	0.139239	0.709039	Agree	-0.0317149	0.0285874	0.267538	-0.0453167	0.022616	0.0453476
phylum.Firmicutes.id.1672	TMAO.Choline	0.0239872	-0.0886123	0.0392553	0.192533	0.660817	Agree	-0.106805	0.0570959	0.0617055	-0.0723038	0.0540592	0.181344
genus.Slackia.id.825	TMAO.Deoxycarnitine	0.0248125	0.0315786	0.0140705	0.173424	0.677086	Agree	0.0263729	0.0188211	0.161469	0.0381742	0.0211854	0.071839
family.Streptococcaceae.id.1850	TMAO	0.025005	-0.0279168	0.0124555	1.73861	0.187315	Agree	-0.048293	0.019848	0.0151522	-0.0146795	0.0159977	0.359033
genus.unknowngenus.id.2071	TMAO	0.0251758	0.0387219	0.0172966	1.1375	0.286182	Agree	0.0623366	0.0280966	0.0267463	0.024311	0.0219487	0.268269
genus.Tyzzerella3.id.11335	Deoxycarnitine	0.0252805	-0.026945	0.0120447	0.275309	0.599793	Agree	-0.0184675	0.0201523	0.359692	-0.0316563	0.0150233	0.0353349
genus..Eubacteriumfissicatenagroup.id.14373	TMAO.Deoxycarnitine	0.0254081	-0.0591805	0.0264773	0.179664	0.671662	Agree	-0.0427894	0.0468663	0.361469	-0.0668648	0.032089	0.0374199
genus.Faecalitalea.id.11392	Deoxycarnitine	0.0255815	-0.0421918	0.0188989	0.0190288	0.890284	Agree	-0.0453166	0.0295006	0.124841	-0.0400168	0.0246126	0.104271
class.Coriobacteriia.id.809	Deoxycarnitine	0.0259099	-0.0391183	0.0175611	0.234699	0.628061	Agree	-0.0496732	0.0279833	0.0762012	-0.0322609	0.0225555	0.152923
order.Anaeroplasmatales.id.3924	Choline	0.0259985	-0.0600847	0.0269894	0.197723	0.656565	Agree	-0.0811352	0.0544936	0.136847	-0.0532427	0.0310674	0.0868569
genus.Faecalitalea.id.11392	TMAO.Betaine	0.0260757	-0.0489296	0.02199	0.0698199	0.791599	Agree	-0.0552356	0.0324516	0.0890656	-0.0435756	0.0299018	0.145327
family.unknownfamily.id.1000005471	TMAO.Betaine	0.0260859	0.0246521	0.01108	0.18831	0.664327	Agree	0.0207663	0.0142461	0.145258	0.0306014	0.0176273	0.082845
genus.Atopobium.id.814	TMAO.Betaine	0.0261843	-0.0725531	0.0326306	1.03095	0.309935	Agree	-0.0432715	0.0435479	0.320645	-0.110041	0.049274	0.0257368
class.Deltaproteobacteria.id.3087	Choline	0.0264653	-0.0317073	0.014287	0.761517	0.382854	Agree	-0.0169091	0.022174	0.445914	-0.0422112	0.0186816	0.0240508
family.Christensenellaceae.id.1866	TMAO.Betaine	0.0265471	0.0328926	0.0148291	0.153639	0.695082	Agree	0.0260675	0.0228711	0.254675	0.0378428	0.0194781	0.0522958
family.Rhodospirillaceae.id.2717	TMAO.Carnitine	0.0266352	0.0335824	0.0151489	3.44492	0.0634467	Disagree	-0.00390957	0.0252492	0.876981	0.0546688	0.0189356	0.00396596
genus.RuminococcaceaeUCG005.id.11363	Choline	0.0269269	-0.0334185	0.0151039	1.27968	0.257959	Agree	-0.0149018	0.0222724	0.503612	-0.0491842	0.0205515	0.0168714
genus.Sellimonas.id.14369	TMAO.Carnitine	0.0270216	-0.0377855	0.0170882	0.996799	0.318086	Agree	-0.0603759	0.0283544	0.0334832	-0.0249007	0.021414	0.245158
genus.unknowngenus.id.2755	TMAO.Carnitine	0.0270325	0.032683	0.0147817	2.4965	0.1141	Agree	0.00171077	0.024551	0.944461	0.0502949	0.0185134	0.00669951
phylum.Cyanobacteria.id.1500	TMAO.Choline	0.0271425	0.0395187	0.0178861	0.225984	0.634518	Agree	0.0308744	0.0255065	0.226406	0.047882	0.0250883	0.0565871
order.Desulfovibrionales.id.3156	Choline	0.0274264	-0.0302614	0.0137215	0.75074	0.386242	Agree	-0.016401	0.0210755	0.436644	-0.0404594	0.0180779	0.0254208
family.Coriobacteriaceae.id.811	Deoxycarnitine	0.0278097	-0.0400741	0.0182158	0.0559894	0.812951	Agree	-0.0452593	0.028496	0.112559	-0.0364912	0.0236875	0.123725
order.Coriobacteriales.id.810	Deoxycarnitine	0.0279338	-0.039624	0.0180255	0.144178	0.704162	Agree	-0.0480629	0.0286157	0.0933639	-0.0340727	0.023209	0.142373
class.Alphaproteobacteria.id.2379	TMAO.Choline	0.0281042	0.0353244	0.0160871	3.32324	0.0683072	Disagree	-0.00413081	0.0269671	0.878289	0.0571221	0.0200441	0.00445778
genus..Ruminococcusgauvreauiigroup.id.11342	TMAO.Betaine	0.0283114	0.0257169	0.0117271	4.15005	0.0416334	Agree	0.0550291	0.0185623	0.00310691	0.00624595	0.0151287	0.679796
genus.Butyricimonas.id.945	TMAO.Betaine	0.0284733	0.0386999	0.0176655	0.562643	0.453197	Agree	0.0235358	0.0268471	0.380894	0.0502788	0.0234597	0.0323206
genus.Ruminococcus1.id.11373	TMAO	0.0285848	0.0291517	0.0133164	0.248453	0.618166	Agree	0.0211679	0.0208298	0.30978	0.03467	0.0173173	0.0455302
genus.Ruminococcus1.id.11373	TMAO.Deoxycarnitine	0.0285887	0.0289057	0.0132043	0.00640224	0.936226	Agree	0.0276519	0.020491	0.177508	0.029796	0.0172675	0.0847136
genus..Eubacteriumfissicatenagroup.id.14373	TMAO	0.0289993	-0.0582483	0.0266766	0.0561707	0.812654	Agree	-0.0489005	0.047616	0.304693	-0.0625246	0.0322054	0.0524666
genus.Anaerostipes.id.1991	TMAO.Betaine	0.029154	-0.0382962	0.0175558	0.00702104	0.933222	Agree	-0.0364625	0.0280562	0.194045	-0.0394763	0.0225065	0.0797156
genus.Oxalobacter.id.2978	TMAO.Deoxycarnitine	0.0298225	0.0603729	0.0277904	2.85483	0.0910999	Agree	0.122095	0.0458993	0.00794429	0.0246515	0.0349181	0.480354
genus.LachnospiraceaeNC2004group.id.11316	Choline	0.029904	-0.0438259	0.0201836	0.0172773	0.895425	Agree	-0.0405135	0.0322866	0.209857	-0.0459508	0.0258594	0.075859
order.Pasteurellales.id.3688	TMAO.Carnitine	0.0300505	-0.0375013	0.0172863	11.9648	0.000542151	Disagree	0.0215652	0.0242983	0.375024	-0.0980309	0.0245974	7.18945e-05
genus.unknowngenus.id.2041	TMAO.Choline	0.0302107	0.0490866	0.0226485	0.346925	0.555859	Agree	0.0347916	0.033196	0.294874	0.0615355	0.0309786	0.047243
genus.ChristensenellaceaeR7group.id.11283	TMAO.Betaine	0.0302145	0.0291056	0.0134296	0.0615699	0.804032	Agree	0.0250933	0.0210196	0.232853	0.0318732	0.0174574	0.0681609
genus..Eubacteriumxylanophilumgroup.id.14375	TMAO.Carnitine	0.0303865	0.0325305	0.0150255	0.57477	0.448369	Agree	0.0184514	0.023888	0.440063	0.0417473	0.0193278	0.0309954
genus.Ruminiclostridium6.id.11356	Choline	0.0305439	-0.0250384	0.0115759	0.152918	0.695762	Agree	-0.0307575	0.0186521	0.0994757	-0.0214554	0.0147632	0.146431
family.Veillonellaceae.id.2172	Choline	0.0306119	0.0185904	0.00859839	0.0557183	0.813396	Agree	0.0206972	0.0123932	0.0952405	0.0166351	0.0119394	0.163817
genus.Oxalobacter.id.2978	TMAO.Choline	0.0306574	0.0612918	0.0283562	1.1221	0.289467	Agree	0.101742	0.0475635	0.032683	0.0389867	0.0353193	0.269911
genus.LachnospiraceaeUCG008.id.11328	Betaine	0.0307916	-0.0437703	0.0202663	0.713466	0.398295	Agree	-0.0244257	0.0305814	0.424658	-0.0589185	0.027062	0.0296842
genus.unknowngenus.id.2041	TMAO.Carnitine	0.0311068	0.0484381	0.0224697	0.835214	0.360769	Agree	0.0265978	0.0328024	0.417656	0.0677459	0.0308421	0.0282654
genus.Desulfovibrio.id.3173	TMAO	0.0312706	0.0282115	0.0130996	1.63238	0.201375	Agree	0.0100299	0.0193419	0.604189	0.0436181	0.0178048	0.0144518
family.FamilyXI.id.1732	TMAO.Betaine	0.0313303	-0.0669602	0.031103	0.24994	0.617117	Agree	-0.0794586	0.0399047	0.0467438	-0.0476143	0.0496469	0.337744
family.Oxalobacteraceae.id.2966	TMAO.Betaine	0.0313355	0.0583183	0.0270897	0.727087	0.393829	Agree	0.0831273	0.0397538	0.0367885	0.0368111	0.0370139	0.320193
genus.Desulfovibrio.id.3173	TMAO.Carnitine	0.0313817	0.0283341	0.0131652	2.47453	0.115704	Agree	0.00578385	0.0194633	0.766404	0.0473534	0.0178747	0.00818657
genus.Bifidobacterium.id.436	Choline	0.0314854	0.0228121	0.0106059	0.253075	0.614918	Agree	0.0300552	0.0178826	0.0931504	0.0188818	0.0131728	0.152034
genus.ErysipelotrichaceaeUCG003.id.11384	Choline	0.0316683	-0.0220365	0.0102563	0.518829	0.471342	Agree	-0.0140351	0.0151191	0.353488	-0.0288574	0.0139594	0.0389505
genus.Eggerthella.id.819	Deoxycarnitine	0.031769	-0.0271087	0.0126245	0.000738927	0.978314	Agree	-0.0274814	0.0186386	0.140697	-0.0267927	0.0171603	0.118743
genus..Eubacteriumruminantiumgroup.id.11340	TMAO.Betaine	0.0323606	0.0234905	0.0109772	0.00940668	0.922736	Agree	0.0221987	0.0172594	0.198694	0.024368	0.0142252	0.0869964
genus..Eubacteriumoxidoreducensgroup.id.11339	TMAO.Deoxycarnitine	0.0325806	0.0497612	0.0232832	0.485946	0.485741	Agree	0.0260576	0.0412108	0.527343	0.060875	0.0282185	0.0312049
genus.Bacteroides.id.918	TMAO.Carnitine	0.0328434	-0.0327681	0.0153553	0.31184	0.576553	Agree	-0.0235814	0.0225038	0.294959	-0.0407717	0.0210049	0.0525117
genus.Lactonifactor.id.11332	TMAO.Choline	0.0328747	-0.0695441	0.0325946	0.173874	0.676692	Agree	-0.0902946	0.0594879	0.129381	-0.0606419	0.038964	0.119917
family.Actinomycetaceae.id.421	TMAO.Choline	0.0330028	-0.0443851	0.0208181	2.68253	0.101455	Agree	-0.0073707	0.0307267	0.810475	-0.0757941	0.0283046	0.00752335
genus.Bilophila.id.3170	TMAO.Betaine	0.0330602	0.0362202	0.016994	0.871241	0.350612	Agree	0.0513529	0.023487	0.0290267	0.0195932	0.0246193	0.426295
genus.Barnesiella.id.944	TMAO.Deoxycarnitine	0.0332336	0.0279565	0.0131297	0.126976	0.721588	Agree	0.032741	0.0187796	0.0815808	0.0233815	0.0183639	0.203212
family.Prevotellaceae.id.960	Betaine	0.0333599	0.0167632	0.00787845	0.0496814	0.823619	Agree	0.0148287	0.0117214	0.206145	0.0183573	0.0106405	0.084773
order.Victivallales.id.2254	TMAO.Choline	0.0335966	0.0712572	0.0335347	1.86966	0.171514	Agree	0.00301255	0.0601297	0.960053	0.102067	0.0404013	0.0116689
genus.Butyricicoccus.id.2055	TMAO	0.0337304	0.0463098	0.0218105	0.555443	0.456102	Agree	0.064952	0.033187	0.0506224	0.0321364	0.0289373	0.267009
class.Gammaproteobacteria.id.3303	Choline	0.0339884	0.0210288	0.00991826	0.0813804	0.775435	Agree	0.0249985	0.0170884	0.143828	0.0190121	0.0121797	0.118825
genus..Ruminococcustorquesgroup.id.14377	TMAO.Choline	0.0340729	-0.0418247	0.019736	0.0359956	0.849525	Agree	-0.0465266	0.0316811	0.142275	-0.0388428	0.0252296	0.123958
genus.Coprococcus1.id.11301	TMAO	0.0343578	0.0540541	0.0255473	1.87201	0.171245	Agree	0.0894936	0.036381	0.0140747	0.0195787	0.0358827	0.585434
phylum.Verrucomicrobia.id.3982	Carnitine	0.0345692	-0.0219024	0.0103637	0.0818081	0.774862	Agree	-0.0195841	0.0131569	0.136951	-0.0256925	0.0168227	0.126991
genus..Clostridiuminnocuumgroup.id.14397	TMAO.Choline	0.0351436	-0.0419913	0.0199323	1.45925	0.227049	Agree	-0.018835	0.0276542	0.495981	-0.0670278	0.028755	0.0199371
genus.RuminococcaceaeUCG013.id.11370	Carnitine	0.0353516	-0.039208	0.0186322	0.2687	0.604205	Agree	-0.049392	0.0270766	0.0684427	-0.0300483	0.0256788	0.242196
genus..Ruminococcusgnavusgroup.id.14376	TMAO.Betaine	0.0359767	-0.0243274	0.0116	0.369728	0.543153	Agree	-0.0333173	0.0187923	0.0765621	-0.0187934	0.0147442	0.202714
genus.Gordonibacter.id.821	TMAO	0.036103	-0.036937	0.0176246	0.349214	0.554559	Agree	-0.0283222	0.0228723	0.215919	-0.0495287	0.0276523	0.0735542
genus..Eubacteriumnodatumgroup.id.11297	TMAO.Deoxycarnitine	0.0364382	-0.0487722	0.0233136	2.72749	0.0986339	Agree	-0.0888785	0.033664	0.00842252	-0.0118089	0.032318	0.714888
genus.Ruminococcus1.id.11373	TMAO.Choline	0.0364418	0.0282109	0.0134854	0.0693028	0.792355	Agree	0.0239003	0.0212123	0.260146	0.0311347	0.0174701	0.0750033
class.Bacilli.id.1673	TMAO.Carnitine	0.0370007	-0.0271357	0.01301	1.45121	0.228334	Agree	-0.0467834	0.0208631	0.0251653	-0.0146339	0.0166421	0.379419
genus..Eubacteriumoxidoreducensgroup.id.11339	Choline	0.0371999	-0.0462787	0.0222113	0.146341	0.702057	Agree	-0.0329246	0.0413758	0.426379	-0.051685	0.0263262	0.0498735
genus.RuminococcaceaeUCG010.id.11367	Deoxycarnitine	0.0372542	0.0243226	0.0116769	0.307685	0.579104	Agree	0.0326862	0.0190707	0.0868646	0.0193065	0.0147691	0.191417
genus.Oxalobacter.id.2978	TMAO.Carnitine	0.0374646	0.0586008	0.0281645	0.617649	0.431922	Agree	0.0881862	0.0470147	0.0610007	0.0420405	0.0351745	0.232272
genus.unknowngenus.id.964	TMAO	0.0376157	0.0289015	0.0139015	1.1054e-05	0.997347	Agree	0.0289676	0.0242675	0.232901	0.0288692	0.01696	0.089008
genus.Megasphaera.id.2185	Carnitine	0.0376493	0.0336553	0.0161909	2.07473	0.149756	Agree	0.0136849	0.021316	0.521026	0.0608898	0.0248927	0.0146004
genus.Tyzzerella3.id.11335	Betaine	0.037993	-0.0278195	0.0134075	0.45488	0.500026	Agree	-0.0386404	0.0209087	0.0649045	-0.0202629	0.0174726	0.246429
class.Bacilli.id.1673	TMAO.Deoxycarnitine	0.038163	-0.0266096	0.0128356	2.05871	0.151338	Agree	-0.0493547	0.0203972	0.0157212	-0.0116973	0.0165158	0.478941
genus.LachnospiraceaeNK4A136group.id.11319	TMAO	0.0386905	0.0332195	0.0160677	0.0699763	0.791371	Agree	0.0383477	0.0251794	0.128096	0.0296967	0.0208692	0.155028
genus.unknowngenus.id.2001	TMAO	0.0389876	0.0430261	0.0208428	0.535954	0.464114	Agree	0.0232548	0.0341143	0.495612	0.0548022	0.0263281	0.0376228
family.Desulfovibrionaceae.id.3169	Choline	0.0390667	-0.028157	0.0136454	0.817745	0.36584	Agree	-0.013916	0.0208375	0.504402	-0.0388488	0.0180551	0.0316445
genus.Coprococcus2.id.11302	Carnitine	0.0392053	-0.0177958	0.00863023	0.270049	0.603299	Agree	-0.022633	0.0126937	0.0749025	-0.0136377	0.0117687	0.24679
order.Lactobacillales.id.1800	Choline	0.0395057	0.0258576	0.012559	1.66385	0.197085	Agree	0.00410764	0.0210249	0.845145	0.0379237	0.0156599	0.015612
genus.RuminococcaceaeUCG003.id.11361	Carnitine	0.0396796	-0.0302405	0.0147008	0.0732654	0.78664	Agree	-0.0261529	0.0210753	0.21494	-0.034114	0.020516	0.096643
class.Clostridia.id.1859	TMAO	0.0400068	-0.088463	0.0430754	0.203199	0.652151	Agree	-0.112922	0.069279	0.103442	-0.073048	0.0549991	0.184404
genus..Ruminococcusgauvreauiigroup.id.11342	TMAO.Choline	0.0400626	0.0243404	0.0118554	2.97013	0.0848153	Agree	0.0497692	0.0189277	0.00869106	0.00792378	0.0152082	0.60246
genus.unknowngenus.id.1000005472	TMAO.Betaine	0.040412	0.0220743	0.0107705	0.0654313	0.798109	Agree	0.0198479	0.0138477	0.152102	0.0254836	0.0171359	0.13727
class.Bacilli.id.1673	Choline	0.0405213	0.0252065	0.0123055	1.32918	0.248951	Agree	0.00624112	0.0205434	0.761345	0.035819	0.0153675	0.0199456
family.FamilyXI.id.1732	TMAO.Deoxycarnitine	0.0410047	-0.0628109	0.0307372	0.000219062	0.988191	Agree	-0.0631736	0.0393079	0.108355	-0.0622402	0.0493114	0.207154
genus.Lactonifactor.id.11332	Choline	0.0410786	0.0622773	0.0304872	0.116926	0.732393	Agree	0.045498	0.0577698	0.431142	0.0687542	0.0358922	0.0556837
family.Veillonellaceae.id.2172	TMAO.Betaine	0.0410931	-0.0183556	0.00898643	0.916592	0.338371	Agree	-0.00996427	0.012553	0.427523	-0.0271766	0.0128704	0.034954
genus.Eggerthella.id.819	Betaine	0.0415018	-0.0283134	0.0138895	0.0110389	0.916323	Agree	-0.0297308	0.0193625	0.124998	-0.0268109	0.0199354	0.178943
genus.LachnospiraceaeNC2004group.id.11316	Betaine	0.0417695	-0.0410835	0.0201804	0.441393	0.506451	Agree	-0.0255748	0.0308571	0.407419	-0.0526742	0.0266761	0.0485703
genus..Ruminococcusgauvreauiigroup.id.11342	TMAO	0.0417857	0.023841	0.0117118	2.41333	0.120307	Agree	0.0462707	0.0185911	0.0129855	0.00908271	0.0150804	0.547109
order.NB1n.id.3953	TMAO.Carnitine	0.0419196	0.0586075	0.0288094	0.0109798	0.916547	Agree	0.0548392	0.046079	0.234299	0.0610259	0.0369139	0.0985822
genus.Terrisporobacter.id.11348	TMAO.Betaine	0.0419769	-0.0241123	0.0118561	0.773373	0.379176	Agree	-0.0127376	0.017546	0.468045	-0.0336695	0.0160833	0.0365429
family.Bacteroidaceae.id.917	TMAO.Carnitine	0.0419959	-0.0317484	0.0156122	0.228625	0.632545	Agree	-0.0238022	0.0228017	0.296806	-0.0387612	0.0214209	0.070651
genus.Actinomyces.id.423	TMAO.Betaine	0.0423091	-0.0411469	0.0202648	2.1563	0.141986	Agree	-0.00920054	0.0297314	0.757043	-0.0688655	0.0276943	0.0130464
family.Rhodospirillaceae.id.2717	TMAO.Choline	0.0425755	0.0309445	0.0152598	3.02437	0.082022	Disagree	-0.00471077	0.025558	0.853804	0.0506963	0.0190225	0.00781231
genus.Phascolarctobacterium.id.2168	TMAO.Choline	0.0428867	0.0201347	0.00994397	0.00792987	0.929042	Agree	0.0211367	0.0150169	0.159598	0.0193521	0.0132703	0.145047
genus.Bacteroides.id.918	TMAO.Betaine	0.0433105	-0.0309212	0.0153022	0.0307315	0.860841	Agree	-0.0280641	0.0223556	0.20966	-0.0334398	0.02099	0.111424
family.Alcaligenaceae.id.2875	Carnitine	0.0434826	0.0280454	0.0138905	0.7669	0.381178	Agree	0.0414327	0.0206552	0.0451477	0.0169924	0.0187682	0.365465
family.Lachnospiraceae.id.1987	TMAO.Carnitine	0.0441389	-0.0685505	0.0340578	0.00967694	0.921637	Agree	-0.0732005	0.0582618	0.209278	-0.0661366	0.0419768	0.115423
genus.Lachnospira.id.2004	TMAO	0.0442169	-0.0300428	0.0149316	0.0497903	0.823429	Agree	-0.0342024	0.0238843	0.152472	-0.0273741	0.0191309	0.152754
genus.Ruminococcus1.id.11373	TMAO.Betaine	0.044374	0.0268288	0.0133441	0.0368286	0.847814	Agree	0.0298944	0.0208145	0.151266	0.0246896	0.0173873	0.155902
genus.Holdemanella.id.11393	TMAO.Carnitine	0.0444299	0.0163934	0.00815585	1.47492	0.22457	Agree	0.0240901	0.0103287	0.0198909	0.00364659	0.0132921	0.783874
family.Bifidobacteriaceae.id.433	Choline	0.0454405	0.0223198	0.0111568	0.344904	0.557012	Agree	0.0320045	0.0199101	0.108288	0.0178868	0.0134704	0.184503
genus.Bilophila.id.3170	TMAO.Deoxycarnitine	0.0455004	0.0336184	0.0168092	0.0251566	0.873978	Agree	0.0361425	0.0231474	0.118761	0.0308024	0.0244497	0.208005
genus.Holdemanella.id.11393	TMAO	0.0459702	0.0161836	0.00810936	2.1772	0.140069	Agree	0.0254613	0.0102614	0.0132639	0.00075134	0.0132343	0.954737
family.Prevotellaceae.id.960	TMAO.Betaine	0.0460293	0.016533	0.00828672	0.576774	0.44758	Agree	0.0235398	0.0124012	0.0579736	0.0108804	0.0111386	0.328882
genus.Coprococcus2.id.11302	Betaine	0.0463017	0.0169296	0.00849612	0.05806	0.809589	Agree	0.0146706	0.0126522	0.246532	0.0187849	0.0114658	0.101644
genus.Faecalibacterium.id.2057	TMAO.Betaine	0.0466018	-0.0377635	0.0189776	2.0759	0.149641	Disagree	0.00192866	0.0334526	0.954037	-0.0565992	0.0230446	0.0142034
genus.Roseburia.id.2012	TMAO.Carnitine	0.0473622	-0.0411305	0.020741	0.390509	0.532032	Agree	-0.025918	0.0319813	0.417907	-0.0521736	0.0272484	0.0557905
genus..Eubacteriumbrachygroup.id.11296	Betaine	0.0475407	-0.0304104	0.0153475	0.163058	0.686357	Agree	-0.035245	0.0194652	0.0705075	-0.0224661	0.0249519	0.368121
genus.Slackia.id.825	Betaine	0.0477959	-0.0267569	0.0135192	0.734432	0.39145	Agree	-0.0164891	0.0180644	0.361582	-0.0398299	0.020383	0.0509513
genus.Fusicatenibacter.id.11305	Carnitine	0.0478889	0.0283447	0.0143274	1.46213	0.226592	Agree	0.00683215	0.0228428	0.764933	0.0422964	0.0183958	0.0216813
genus.Lachnospira.id.2004	TMAO.Choline	0.0482233	-0.0298598	0.0151159	1.58482e-08	0.9999	Agree	-0.0298622	0.0243329	0.220038	-0.0298583	0.0192892	0.121933
class.Erysipelotrichia.id.2147	Carnitine	0.0482813	0.0369902	0.0187303	0.0359131	0.849695	Agree	0.0329038	0.0285622	0.249608	0.0400734	0.0248097	0.106554
family.Anaeroplasmataceae.id.3925	Choline	0.0484434	-0.0523603	0.0265322	0.147783	0.700663	Agree	-0.0704433	0.0540058	0.192425	-0.0466071	0.0304618	0.126306
order.Actinomycetales.id.420	TMAO.Choline	0.0490085	-0.0418061	0.0212373	2.46815	0.116175	Agree	-0.00606901	0.0311203	0.845421	-0.0729557	0.0290543	0.012184
family.Micrococcaceae.id.636	TMAO.Deoxycarnitine	0.0490145	-0.0532236	0.0270381	0.0516153	0.820276	Agree	-0.0480174	0.0354427	0.175806	-0.0604715	0.0418189	0.148459
genus.Roseburia.id.2012	TMAO	0.0493049	-0.0405739	0.0206384	0.00881806	0.925185	Agree	-0.0428415	0.0317654	0.17776	-0.0389175	0.0271493	0.152016
family.Erysipelotrichaceae.id.2149	Carnitine	0.0495921	0.0378195	0.0192616	0.00880942	0.925222	Agree	0.0356678	0.029943	0.233877	0.0393385	0.0251577	0.118188
genus..Clostridiuminnocuumgroup.id.14397	TMAO	0.0499068	-0.0385694	0.0196706	0.185193	0.666948	Agree	-0.0305221	0.0271407	0.261048	-0.0474739	0.0285496	0.0966321
genus.unknowngenus.id.2071	TMAO.Betaine	0.0501426	0.0339552	0.0173352	0.425738	0.514088	Agree	0.048402	0.02812	0.0855287	0.0250994	0.0220164	0.254526
genus.Gordonibacter.id.821	TMAO.Choline	0.050407	-0.0349822	0.0178801	0.565405	0.452091	Agree	-0.0237471	0.0233012	0.308398	-0.0510709	0.0278837	0.0672918
genus.unknowngenus.id.2755	Carnitine	0.0505094	-0.0279419	0.014288	0.00765689	0.930271	Agree	-0.0263518	0.0231159	0.254579	-0.028925	0.0181758	0.111813
genus.Rothia.id.646	TMAO.Betaine	0.0515259	-0.0521974	0.0268081	1.73947	0.187206	Agree	-0.0224042	0.0350566	0.522921	-0.094157	0.0416033	0.0238208
class.Alphaproteobacteria.id.2379	TMAO.Deoxycarnitine	0.0515477	0.0307281	0.0157831	1.52569	0.216761	Agree	0.00511818	0.0260574	0.844324	0.0455684	0.0198358	0.0217937
order.Anaeroplasmatales.id.3924	TMAO.Choline	0.051904	0.0561959	0.0289084	0.00302143	0.956164	Agree	0.0588449	0.056197	0.295311	0.0552427	0.0337108	0.101562
genus.Fusicatenibacter.id.11305	TMAO.Deoxycarnitine	0.0521999	-0.0284633	0.0146606	0.0724201	0.787845	Agree	-0.0334709	0.0236895	0.158013	-0.025355	0.0186641	0.174594
family.FamilyXI.id.1936	TMAO	0.052297	-0.0465321	0.0239772	1.18999	0.275331	Agree	-0.0253003	0.0308824	0.412851	-0.0787542	0.0380447	0.0386862
genus.unknowngenus.id.2001	TMAO.Carnitine	0.0536089	0.0404198	0.0209431	1.78611	0.181401	Agree	0.00406034	0.0343333	0.905885	0.0619661	0.0264297	0.0192303
genus.Prevotella9.id.11183	Betaine	0.0537547	0.013904	0.00720862	0.00160805	0.968013	Agree	0.014208	0.0104606	0.174711	0.0136292	0.00994776	0.17095
order.Bifidobacteriales.id.432	Choline	0.0538544	0.0217623	0.0112875	0.297249	0.585612	Agree	0.0307581	0.0199912	0.12424	0.0175524	0.013676	0.199613
genus.unknowngenus.id.2755	TMAO.Choline	0.0538894	0.0287092	0.0148928	1.8466	0.174179	Agree	0.00167457	0.0248513	0.946291	0.043859	0.0186034	0.0185724
order.Erysipelotrichales.id.2148	Carnitine	0.0539123	0.0372571	0.0193288	0.00087949	0.976341	Agree	0.036587	0.0297357	0.218849	0.0377475	0.0254355	0.138089
genus.Ruminiclostridium6.id.11356	TMAO.Choline	0.0541295	0.0237017	0.0123075	0.185819	0.66642	Agree	0.0173251	0.0192431	0.368174	0.0281158	0.0160102	0.0793533
genus.Ruminiclostridium5.id.11355	TMAO.Choline	0.0542617	-0.0469153	0.0243749	0.982766	0.321517	Agree	-0.020471	0.0361345	0.571173	-0.0689955	0.0330184	0.0368873
family.Coriobacteriaceae.id.811	Betaine	0.0549059	-0.0386962	0.0201582	0.0668771	0.795939	Agree	-0.0330819	0.0296254	0.264415	-0.0435367	0.0275083	0.113789
order.Lactobacillales.id.1800	TMAO.Deoxycarnitine	0.054928	-0.0251551	0.0131054	2.09011	0.148255	Agree	-0.048654	0.0208793	0.0200018	-0.00987864	0.0168347	0.557458
family.Erysipelotrichaceae.id.2149	Betaine	0.0557609	-0.0362285	0.0189391	0.388005	0.53335	Agree	-0.0218726	0.0298304	0.463598	-0.045923	0.0245134	0.061286
genus.unknowngenus.id.826	Carnitine	0.0558867	-0.024776	0.0129587	0.445641	0.504412	Agree	-0.0162143	0.0182323	0.374059	-0.0335168	0.018422	0.0691288
genus.Bilophila.id.3170	TMAO.Choline	0.0561348	0.0328692	0.0172091	0.301974	0.582648	Agree	0.0420203	0.0239473	0.0796331	0.0230965	0.0247471	0.350872
genus.Streptococcus.id.1853	Choline	0.0563531	0.022076	0.0115684	1.31317	0.251821	Agree	0.00452765	0.019192	0.81355	0.0320906	0.0144984	0.0270794
order.Lactobacillales.id.1800	TMAO.Carnitine	0.0564726	-0.0253364	0.0132834	1.46233	0.226559	Agree	-0.0455591	0.0213568	0.0331607	-0.0125771	0.016964	0.45861
genus.Sellimonas.id.14369	TMAO.Choline	0.0568007	-0.0327889	0.0172134	0.498463	0.480176	Agree	-0.0490252	0.0287256	0.0882103	-0.0236922	0.0215014	0.270755
genus.Marvinbryantia.id.2005	Choline	0.0569245	-0.0331077	0.0173895	1.8979e-06	0.998901	Agree	-0.0330777	0.0278575	0.23537	-0.0331269	0.0222589	0.136976
genus.FamilyXIIIAD3011group.id.11293	Carnitine	0.0569314	-0.0429899	0.0225807	1.27798	0.258274	Agree	-0.0179241	0.0316467	0.571268	-0.0689866	0.032229	0.0325373
genus.Lactococcus.id.1851	Deoxycarnitine	0.0586722	-0.0284492	0.0150474	0.288208	0.591371	Agree	-0.0201992	0.0215076	0.347884	-0.0363592	0.0210598	0.0845494
order.Micrococcales.id.510	TMAO.Deoxycarnitine	0.0589983	-0.0513385	0.027189	0.025335	0.873535	Agree	-0.0546614	0.0342794	0.111137	-0.0457023	0.0446444	0.306209
genus.Clostridiumsensustricto1.id.1873	TMAO.Deoxycarnitine	0.0591105	-0.019468	0.0103149	1.05918	0.303403	Agree	-0.00782463	0.0153098	0.609409	-0.0291467	0.0139585	0.0370236
genus.Slackia.id.825	TMAO	0.0594378	0.0268086	0.0142225	0.128285	0.720216	Agree	0.0222259	0.0191306	0.245609	0.0324711	0.0212657	0.127072
order.Rhodospirillales.id.2667	TMAO.Deoxycarnitine	0.0596894	0.0288805	0.0153368	2.56139	0.109502	Disagree	-0.00309186	0.0251855	0.90232	0.0477245	0.0193353	0.0137314
genus.Butyricicoccus.id.2055	TMAO.Choline	0.0599449	0.0415608	0.0220927	0.753403	0.385401	Agree	0.0637705	0.0338055	0.0595467	0.0250037	0.0291882	0.391835
genus.LachnospiraceaeNC2004group.id.11316	TMAO.Choline	0.0608853	0.0402172	0.0214569	0.020615	0.885833	Agree	0.0438685	0.0332734	0.187679	0.0376178	0.028074	0.180544
genus.Bacteroides.id.918	TMAO.Deoxycarnitine	0.0609731	-0.0283653	0.0151387	0.125594	0.723044	Agree	-0.0227026	0.0220113	0.302612	-0.0334483	0.0208543	0.109028
genus.unknowngenus.id.2041	TMAO	0.0614542	0.0418154	0.0223586	0.899396	0.342944	Agree	0.0193079	0.0326062	0.553887	0.0617917	0.030718	0.044513
genus.RuminococcaceaeUCG007.id.11364	Deoxycarnitine	0.0616538	0.0475272	0.0254323	1.34384	0.246359	Agree	0.00655773	0.0435412	0.880315	0.0687428	0.0313327	0.0284508
class.Betaproteobacteria.id.2867	Carnitine	0.0621911	0.0280397	0.0150353	0.364459	0.54604	Agree	0.0380605	0.0223959	0.0895644	0.0198179	0.0202864	0.328836
genus.Phascolarctobacterium.id.2168	TMAO	0.0623141	0.0183035	0.00981919	0.0721549	0.788225	Agree	0.0212577	0.0147435	0.149679	0.0159486	0.0131633	0.225932
genus.Oscillibacter.id.2063	Choline	0.0624007	-0.0402052	0.0215758	2.13486	0.143983	Agree	-0.0111917	0.0293227	0.702789	-0.0744586	0.0318607	0.0196213
genus.Solobacterium.id.2161	Choline	0.0627115	0.0322973	0.0173527	0.0118672	0.913253	Agree	0.0307187	0.0226077	0.174542	0.0345609	0.0270719	0.202007
genus.Phascolarctobacterium.id.2168	TMAO.Deoxycarnitine	0.062757	0.0181088	0.00973113	0.136412	0.711875	Agree	0.022083	0.0145079	0.128308	0.0148584	0.0131203	0.257686
genus.Lactobacillus.id.1837	TMAO.Choline	0.0628445	-0.0213427	0.0114728	0.0376469	0.846154	Agree	-0.018611	0.0181613	0.305737	-0.0231567	0.0147997	0.117954
family.ClostridialesvadinBB60group.id.11286	TMAO.Carnitine	0.0638333	0.0343766	0.0185484	1.42609	0.232403	Disagree	-0.000152719	0.0343524	0.996454	0.0485859	0.0220369	0.0276818
genus.CandidatusSoleaferrea.id.11350	TMAO.Carnitine	0.0638824	-0.0478578	0.0258272	2.20043	0.137972	Agree	-0.091869	0.039336	0.0197249	-0.0145075	0.0342419	0.671886
family.Leuconostocaceae.id.1839	Choline	0.0638835	0.0404242	0.0218156	2.12354	0.145051	Agree	0.0155919	0.0276822	0.5734	0.0811228	0.0354391	0.0222676
genus..Eubacteriumrectalegroup.id.14374	TMAO.Carnitine	0.0653953	-0.0244038	0.0132446	0.0020631	0.963771	Agree	-0.0235506	0.0229836	0.305781	-0.024828	0.016206	0.12581
genus.Barnesiella.id.944	TMAO.Betaine	0.0654155	0.0244601	0.0132762	0.865066	0.352325	Agree	0.0371939	0.0190709	0.0514343	0.0124862	0.0184931	0.499707
genus.unknowngenus.id.2071	TMAO.Deoxycarnitine	0.0655491	0.0316061	0.0171633	0.727482	0.3937	Agree	0.050123	0.0276748	0.0704349	0.0200329	0.021879	0.360072
family.Rikenellaceae.id.967	Betaine	0.0656914	0.027355	0.0148626	1.42575	0.232459	Agree	0.0473156	0.0223685	0.0346657	0.0115767	0.0198874	0.560611
family.Streptococcaceae.id.1850	Choline	0.0657165	0.0218064	0.011849	1.35714	0.244033	Agree	0.00350916	0.0196745	0.858478	0.0322202	0.0148428	0.0301665
family.Lactobacillaceae.id.1836	TMAO.Choline	0.0662229	-0.0215608	0.0117375	0.0553673	0.813974	Agree	-0.0181696	0.0185869	0.328547	-0.0238101	0.0151377	0.116035
genus..Ruminococcustorquesgroup.id.14377	TMAO	0.0666003	-0.0357712	0.0195006	0.199965	0.654749	Agree	-0.0466074	0.0311045	0.134358	-0.0287538	0.0250307	0.250917
phylum.Firmicutes.id.1672	TMAO.Deoxycarnitine	0.0667675	-0.0703896	0.0383964	0.221267	0.638076	Agree	-0.0890419	0.0551962	0.107036	-0.0529006	0.0534473	0.322509
genus.Oxalobacter.id.2978	TMAO	0.0670925	0.0513248	0.0280302	0.46334	0.496067	Agree	0.0767893	0.046746	0.100777	0.0370287	0.0350255	0.29066
genus.ErysipelotrichaceaeUCG003.id.11384	TMAO.Choline	0.067629	0.0198495	0.0108617	1.14436	0.284734	Agree	0.0317616	0.0155555	0.0414455	0.00851581	0.0151732	0.57475
family.Rikenellaceae.id.967	TMAO	0.0684084	0.0284252	0.0155985	3.0432	0.0810757	Agree	0.0594882	0.0236724	0.0121363	0.00458816	0.0207371	0.824937
genus.Sutterella.id.2896	TMAO.Choline	0.0685168	0.0256906	0.0141034	1.50939	0.219233	Agree	0.0463757	0.0219631	0.034988	0.0111765	0.0183976	0.543647
genus.Prevotella.id.963	TMAO.Deoxycarnitine	0.0685855	-0.0563105	0.0309205	0.0896856	0.764577	Agree	-0.0457818	0.0468199	0.328409	-0.0644545	0.0411777	0.117811
family.Bacteroidaceae.id.917	TMAO.Betaine	0.0687226	-0.0283212	0.0155591	0.000175897	0.989418	Agree	-0.0281029	0.0226519	0.215044	-0.0285162	0.0214084	0.183138
genus.Prevotella.id.963	TMAO.Carnitine	0.0687255	-0.0570653	0.0313508	0.599157	0.4389	Agree	-0.02905	0.0478833	0.544207	-0.0780857	0.0414769	0.0600197
genus.Catenibacterium.id.2153	Choline	0.0688074	0.0177403	0.00974914	0.116256	0.733131	Agree	0.0208648	0.0133797	0.119227	0.0142038	0.0142347	0.318585
genus.LachnospiraceaeNC2004group.id.11316	TMAO.Betaine	0.0688291	0.0386218	0.0212261	0.0354182	0.850722	Agree	0.0339469	0.0326743	0.299093	0.0420352	0.0279199	0.132471
genus.unknowngenus.id.2001	TMAO.Betaine	0.068998	0.0379554	0.0208726	2.90408	0.0883554	Disagree	-0.00803	0.034115	0.813964	0.0654686	0.026388	0.013253
genus.Bilophila.id.3170	TMAO	0.0696819	0.030797	0.0169777	0.557422	0.455301	Agree	0.0429383	0.0235094	0.0680988	0.0175635	0.0245442	0.474402
class.Betaproteobacteria.id.2867	Betaine	0.0697531	0.0268353	0.0147974	0.122207	0.726653	Agree	0.0209916	0.0223248	0.347313	0.0314144	0.0197622	0.112213
order.Rhodospirillales.id.2667	TMAO	0.0698063	0.0280195	0.0154534	4.4123	0.0356808	Disagree	-0.0148179	0.0255871	0.562649	0.0526169	0.0193889	0.00675852
genus.Hungatella.id.11306	Betaine	0.0698903	-0.0410963	0.0226723	0.259331	0.61058	Agree	-0.0658939	0.0537141	0.22022	-0.0357206	0.0250094	0.153499
genus.Gordonibacter.id.821	Betaine	0.0699976	-0.0303423	0.0167459	0.16931	0.680726	Agree	-0.0359414	0.0215775	0.0961054	-0.0218627	0.026554	0.410502
genus.CoriobacteriaceaeUCG002.id.11158	TMAO.Betaine	0.0699992	-0.0539761	0.0297895	1.66842	0.196471	Agree	-0.0226992	0.0383894	0.554468	-0.101314	0.0472284	0.0321607
genus.Faecalitalea.id.11392	TMAO.Deoxycarnitine	0.0701935	-0.0394035	0.021762	0.343366	0.557893	Agree	-0.0531073	0.0319454	0.0967542	-0.0275373	0.0297264	0.354466
genus.Holdemania.id.2157	TMAO.Carnitine	0.0706952	-0.0404102	0.0223578	0.64834	0.420707	Agree	-0.0593727	0.0324728	0.0678055	-0.0233192	0.0308287	0.449567
genus.Lactonifactor.id.11332	Carnitine	0.0707241	0.0566359	0.0313382	0.634874	0.425573	Agree	0.0202014	0.0554346	0.715626	0.0737488	0.0379916	0.0524959
family.ClostridialesvadinBB60group.id.11286	TMAO.Choline	0.0708826	0.0337236	0.0186707	1.00584	0.315902	Agree	0.00430336	0.0347724	0.901533	0.0456416	0.0221317	0.0394206
genus.Haemophilus.id.3698	Choline	0.0709739	0.0292428	0.0161952	0.608601	0.435315	Agree	0.0439446	0.0248481	0.077294	0.0183851	0.0213539	0.389445
genus.Veillonella.id.2198	Carnitine	0.0711482	0.0291299	0.0161427	1.42506	0.232572	Agree	0.00563109	0.0254573	0.824986	0.0449329	0.0208765	0.0315939
family.Rhodospirillaceae.id.2717	Carnitine	0.0713867	-0.0264159	0.014651	0.00288845	0.957139	Agree	-0.0274221	0.0237732	0.249001	-0.0257997	0.0186038	0.165791
genus.Eisenbergiella.id.11304	Betaine	0.071748	-0.0354827	0.0197048	0.0348843	0.851838	Agree	-0.0410836	0.0358825	0.252519	-0.0330644	0.023578	0.161103
order.Victivallales.id.2254	TMAO.Deoxycarnitine	0.0718461	0.0592639	0.0329227	1.66035	0.197557	Disagree	-0.00242362	0.0581017	0.966736	0.0884377	0.0399564	0.027082
genus.Holdemanella.id.11393	TMAO.Choline	0.0722014	0.014797	0.00823043	2.17073	0.14066	Disagree	0.0242968	0.0104553	0.0203427	-0.000681784	0.013346	0.959267
genus.Lachnospira.id.2004	TMAO.Deoxycarnitine	0.0723317	-0.0266098	0.0148077	0.44716	0.503687	Agree	-0.0143849	0.0235262	0.541055	-0.0346301	0.0190557	0.0694479
genus.RuminococcaceaeNK4A214group.id.11358	Choline	0.0725468	-0.0236768	0.0131855	3.07384	0.0795614	Disagree	0.00253918	0.0199361	0.898678	-0.0440617	0.0175797	0.012343
genus..Eubacteriumcoprostanoligenesgroup.id.11375	Betaine	0.0725485	-0.0328832	0.0183126	0.0457896	0.830559	Agree	-0.0370103	0.0265957	0.164373	-0.0291625	0.0252524	0.24841
genus.Fusicatenibacter.id.11305	TMAO.Carnitine	0.0726952	-0.0266652	0.0148574	0.00779895	0.929629	Agree	-0.0283553	0.0242281	0.242154	-0.0256466	0.0188092	0.173005
genus.RuminococcaceaeUCG013.id.11370	Deoxycarnitine	0.0732292	-0.0297105	0.0165851	0.129655	0.71879	Agree	-0.0225067	0.025987	0.386668	-0.0346612	0.0215429	0.107923
order.Rhodospirillales.id.2667	Carnitine	0.0737255	-0.0268521	0.0150153	0.000834959	0.976948	Agree	-0.0274021	0.0242449	0.258667	-0.0265099	0.0191244	0.165979
class.Bacilli.id.1673	TMAO	0.0739782	-0.023131	0.0129459	2.13638	0.143841	Agree	-0.0468037	0.0207342	0.0242144	-0.00800604	0.0165734	0.629147
class.Actinobacteria.id.419	Choline	0.0744221	0.0225307	0.0126293	0.0988387	0.753228	Agree	0.0286633	0.023238	0.217705	0.0199601	0.0150452	0.184895
genus.Coprococcus1.id.11301	Carnitine	0.0750288	-0.0439609	0.0246932	0.0808974	0.776085	Agree	-0.0370763	0.0345784	0.283885	-0.0511257	0.0352749	0.14753
genus.unknowngenus.id.1000000073	Carnitine	0.0751424	-0.0300873	0.0169068	0.167879	0.682004	Agree	-0.0197336	0.0304038	0.516462	-0.0347221	0.020342	0.0881254
genus.Streptococcus.id.1853	TMAO.Betaine	0.0768109	-0.0215718	0.0121909	0.000315057	0.985838	Agree	-0.0218398	0.019405	0.260673	-0.0213971	0.0156691	0.172363
genus..Eubacteriumfissicatenagroup.id.14373	TMAO.Carnitine	0.0770701	-0.0474076	0.0268151	0.531038	0.466171	Agree	-0.0184548	0.0479332	0.700315	-0.0605961	0.032351	0.0613276
genus.Holdemania.id.2157	TMAO.Choline	0.0773364	-0.0398044	0.0225348	0.696093	0.4041	Agree	-0.0597701	0.0328707	0.0693271	-0.0220997	0.0309535	0.475404
genus.Desulfovibrio.id.3173	Choline	0.0776609	-0.0220884	0.0125188	0.837896	0.359999	Agree	-0.00886671	0.0191142	0.64284	-0.0320202	0.0165663	0.0535167
genus.Gordonibacter.id.821	TMAO.Carnitine	0.0783057	-0.0312032	0.017723	1.79018	0.180905	Agree	-0.0115283	0.0230292	0.616772	-0.059783	0.0277556	0.0314688
family.Lachnospiraceae.id.1987	TMAO	0.0783498	-0.0596711	0.0338975	0.21607	0.642051	Agree	-0.0814857	0.0578917	0.15959	-0.0482901	0.0418152	0.24841
genus..Eubacteriumxylanophilumgroup.id.14375	TMAO.Choline	0.0785115	0.0266374	0.0151401	0.715994	0.397461	Agree	0.0106785	0.0241854	0.658933	0.0369214	0.0194149	0.0574755
family.unknownfamily.id.987	TMAO.Betaine	0.0787083	0.0322313	0.0183317	0.137	0.711282	Agree	0.0239942	0.0288323	0.405506	0.0378205	0.0237502	0.111582
genus.Butyricicoccus.id.2055	TMAO.Betaine	0.0789275	0.038401	0.0218567	0.0223329	0.881205	Agree	0.0421395	0.0332193	0.204921	0.0355472	0.0290239	0.220935
genus.unknowngenus.id.964	TMAO.Deoxycarnitine	0.0790417	0.0242399	0.0138019	0.00533405	0.941779	Agree	0.0256637	0.023886	0.282906	0.0235262	0.0169107	0.164451
order.Clostridiales.id.1863	Deoxycarnitine	0.0792902	-0.0786786	0.0448357	0.0953581	0.757473	Agree	-0.102228	0.088463	0.248137	-0.0705384	0.0520109	0.175312
family.unknownfamily.id.1000006161	TMAO.Carnitine	0.0800687	0.0492833	0.0281573	0.00408689	0.949027	Agree	0.051531	0.0450451	0.252917	0.0478418	0.0360735	0.185045
genus.Barnesiella.id.944	TMAO.Choline	0.0803227	0.0234833	0.0134281	2.29079	0.130144	Agree	0.0447005	0.019412	0.0215099	0.0040151	0.0185947	0.829085
order.Victivallales.id.2254	TMAO	0.0810205	0.05785	0.0331558	2.97724	0.0844431	Disagree	-0.0264238	0.0590319	0.65453	0.0966865	0.0400738	0.0160003
order.Erysipelotrichales.id.2148	Betaine	0.0813221	-0.0331395	0.0190122	0.201437	0.653563	Agree	-0.022943	0.0296243	0.438848	-0.0402804	0.0247913	0.104501
family.unknownfamily.id.987	TMAO.Deoxycarnitine	0.0815355	0.0316058	0.018145	0.114312	0.735288	Agree	0.0242278	0.02838	0.39349	0.0367069	0.0235983	0.120123
genus.RuminococcaceaeUCG004.id.11362	Deoxycarnitine	0.0815407	-0.0173248	0.0099464	0.00580746	0.939255	Agree	-0.0164935	0.0147626	0.26417	-0.0180159	0.0134602	0.181028
order.Burkholderiales.id.2874	TMAO.Choline	0.0822758	0.0263203	0.0151472	3.56798	0.0589039	Agree	0.0590586	0.0230181	0.0104477	0.00131494	0.0201167	0.947895
genus.Terrisporobacter.id.11348	TMAO.Carnitine	0.0825399	-0.0206671	0.0119041	0.120258	0.728755	Agree	-0.0161457	0.0176551	0.360681	-0.0244362	0.0161194	0.129826
genus.RuminococcaceaeUCG011.id.11368	Betaine	0.0825882	-0.0440666	0.025386	0.000401216	0.984019	Agree	-0.0447509	0.0425631	0.293341	-0.0436888	0.0316273	0.167453
order.Verrucomicrobiales.id.4030	TMAO.Carnitine	0.08276	0.0173718	0.0100132	0.0581121	0.809505	Agree	0.015433	0.0128433	0.229806	0.020377	0.0159897	0.202804
genus.Lachnoclostridium.id.11308	Carnitine	0.0828318	0.0295712	0.017049	0.0744392	0.78498	Agree	0.024015	0.026559	0.366112	0.0334654	0.0222349	0.132595
genus.unknowngenus.id.2001	TMAO.Choline	0.0831549	0.0365633	0.0211023	0.684175	0.408153	Agree	0.0137258	0.0347507	0.692947	0.049904	0.0265601	0.0605264
class.Alphaproteobacteria.id.2379	TMAO	0.0834859	0.0275209	0.0159006	4.2651	0.0389029	Disagree	-0.01619	0.0264727	0.540965	0.0521908	0.0198878	0.00880632
genus.ErysipelotrichaceaeUCG003.id.11384	Betaine	0.0840948	-0.0176179	0.010199	2.40092	0.121264	Agree	-0.00175804	0.0144494	0.903187	-0.0333649	0.014398	0.020672
family.FamilyXI.id.1936	Deoxycarnitine	0.0844205	-0.0361245	0.0209345	0.090001	0.764176	Agree	-0.0417199	0.0280379	0.137087	-0.0290753	0.0314703	0.355747
order.NB1n.id.3953	TMAO.Choline	0.0849715	0.0499993	0.0290265	0.010845	0.917059	Agree	0.0538018	0.0466448	0.249022	0.0475963	0.0370809	0.199564
genus.Tyzzerella3.id.11335	TMAO.Choline	0.0854776	-0.0245054	0.0142494	0.329343	0.566046	Agree	-0.034551	0.0225711	0.126161	-0.0178486	0.0183738	0.331559
genus.LachnospiraceaeNK4A136group.id.11319	TMAO.Deoxycarnitine	0.0855051	0.0274031	0.0159357	0.33888	0.560477	Agree	0.038449	0.0247789	0.121071	0.0196122	0.0208102	0.346182
genus.Atopobium.id.814	Betaine	0.0856481	-0.0532206	0.0309636	3.07104	0.0796987	Disagree	-0.100344	0.04101	0.0145928	0.00926113	0.0472225	0.844556
class.Clostridia.id.1859	TMAO.Choline	0.0856874	-0.0749622	0.0436182	0.132164	0.716199	Agree	-0.0951399	0.0705911	0.178057	-0.0625005	0.0554757	0.260151
genus.CoriobacteriaceaeUCG002.id.11158	Carnitine	0.085883	0.04916	0.0286226	0.0766005	0.781958	Agree	0.0553674	0.0363631	0.128185	0.0390503	0.0464062	0.400261
order.Coriobacteriales.id.810	Betaine	0.085908	-0.0343112	0.0199787	0.000438294	0.983297	Agree	-0.0347727	0.0297525	0.242805	-0.0339321	0.0269614	0.208468
genus.Desulfovibrio.id.3173	TMAO.Deoxycarnitine	0.0867048	0.0222392	0.0129823	2.54926	0.110346	Agree	6.38997e-06	0.0190378	0.999732	0.0415644	0.0177493	0.0193751
genus.Barnesiella.id.944	TMAO.Carnitine	0.0869085	0.022818	0.0133288	0.459318	0.497943	Agree	0.0321863	0.0192025	0.0940369	0.0141078	0.0185157	0.446265
genus.Butyrivibrio.id.1993	Carnitine	0.0869593	-0.0206167	0.0120448	0.432076	0.510972	Agree	-0.00869445	0.0217726	0.68974	-0.0258745	0.0144589	0.0738113
genus..Eubacteriumhalliigroup.id.11338	Choline	0.0873086	-0.0328682	0.0192238	2.49418	0.114268	Agree	-0.0805578	0.0357966	0.0246495	-0.0135404	0.0227887	0.552522
genus.Intestinimonas.id.2062	Carnitine	0.08732	0.0269925	0.0157878	3.61474	0.0572697	Disagree	0.0548063	0.0215237	0.0110432	-0.00540114	0.0232282	0.816175
family.BacteroidalesS247group.id.11173	TMAO.Carnitine	0.0877957	0.0170115	0.00996489	0.527878	0.4675	Agree	0.00945301	0.0144058	0.511857	0.0239465	0.0137988	0.0829555
genus.Clostridiumsensustricto1.id.1873	TMAO.Betaine	0.0884992	-0.0177531	0.0104223	2.93377	0.0867446	Disagree	0.00202596	0.0155555	0.896404	-0.0338652	0.0140397	0.0160267
genus.RuminococcaceaeUCG005.id.11363	Carnitine	0.0885792	-0.0259624	0.0152456	2.82298	0.092924	Agree	-0.00079805	0.0213716	0.970221	-0.0520366	0.0217546	0.0169281
genus..Eubacteriumbrachygroup.id.11296	TMAO.Carnitine	0.0886345	-0.0276756	0.0162545	0.0113479	0.915165	Agree	-0.0290516	0.0207615	0.16205	-0.0254966	0.0261272	0.329351
genus.unknowngenus.id.959	TMAO.Deoxycarnitine	0.0892526	-0.0419184	0.0246673	0.0835968	0.772481	Agree	-0.0560205	0.0546568	0.305648	-0.0383114	0.0276426	0.166047
genus.unknowngenus.id.826	TMAO.Carnitine	0.0893806	0.022911	0.0134876	0.702318	0.402006	Agree	0.0345114	0.0193267	0.0744696	0.0118974	0.0188315	0.527663
genus.RuminococcaceaeUCG009.id.11366	Deoxycarnitine	0.0897196	0.035336	0.0208241	0.105286	0.745576	Agree	0.0425928	0.0305585	0.1637	0.0290445	0.0284535	0.307593
genus.Sellimonas.id.14369	Betaine	0.0900053	-0.0274994	0.0162203	0.105732	0.745057	Agree	-0.0206207	0.0266573	0.43939	-0.0315435	0.0204396	0.123063
genus.Butyrivibrio.id.1993	Choline	0.0904282	-0.0198189	0.0117054	0.0811446	0.775752	Agree	-0.014281	0.0226928	0.529291	-0.0218265	0.0136634	0.110459
class.Erysipelotrichia.id.2147	Betaine	0.0907107	-0.0311765	0.0184296	0.0550719	0.814462	Agree	-0.0260906	0.0284488	0.359318	-0.0348544	0.0241922	0.149952
genus.unknowngenus.id.1000000073	Betaine	0.0911575	0.0280286	0.0165916	0.0424182	0.836825	Agree	0.0228135	0.0302731	0.451282	0.0302677	0.0198361	0.127331
genus.Bilophila.id.3170	TMAO.Carnitine	0.0912789	0.0288307	0.0170728	0.0653212	0.798275	Agree	0.0330216	0.0236719	0.163351	0.0242875	0.0246469	0.324639
genus.Butyricimonas.id.945	Choline	0.0914237	-0.0284032	0.0168272	0.033828	0.854073	Agree	-0.0246298	0.0265342	0.353525	-0.0309417	0.0217632	0.155391
genus.Slackia.id.825	TMAO.Choline	0.0919114	0.0243093	0.0144235	0.181421	0.670155	Agree	0.0187269	0.0194887	0.336842	0.0310702	0.0214474	0.14772
genus..Eubacteriumrectalegroup.id.14374	TMAO	0.0923014	-0.0221894	0.0131815	0.505427	0.477125	Agree	-0.035438	0.0228261	0.120871	-0.0155609	0.0161456	0.33537
genus..Ruminococcusgauvreauiigroup.id.11342	TMAO.Carnitine	0.0931138	0.0197726	0.0117751	2.38529	0.122482	Agree	0.0422423	0.0187168	0.0242397	0.0050539	0.0151485	0.738728
family.Enterobacteriaceae.id.3469	Choline	0.0932852	0.0156182	0.00930586	0.15815	0.690866	Agree	0.0100319	0.0168499	0.551738	0.0180699	0.0111627	0.105788
genus.Anaeroplasma.id.3926	Choline	0.0933949	-0.0432435	0.0257746	0.23093	0.630835	Agree	-0.0652712	0.0525879	0.214845	-0.0362789	0.0295698	0.220132
class.Coriobacteriia.id.809	Betaine	0.0934728	-0.0326612	0.0194719	0.0710263	0.789848	Agree	-0.0384225	0.0290943	0.186946	-0.027987	0.0262063	0.285784
genus.Peptococcus.id.2037	TMAO	0.0941806	0.0213218	0.012739	0.0178238	0.893793	Agree	0.0197825	0.0171818	0.249872	0.0232009	0.018984	0.221925
genus.Butyricicoccus.id.2055	TMAO.Carnitine	0.0942557	0.0366859	0.0219235	2.40941	0.120608	Agree	0.0757347	0.0333691	0.0234547	0.0070293	0.0290804	0.809044
genus.Terrisporobacter.id.11348	TMAO	0.0951088	-0.0197668	0.0118432	0.0924468	0.761089	Agree	-0.0158302	0.0175468	0.367197	-0.0230606	0.0160506	0.151079
genus.unknowngenus.id.826	Choline	0.0956491	-0.0213944	0.0128393	0.00633278	0.936572	Agree	-0.0202797	0.0190018	0.286129	-0.0223309	0.0174166	0.200062
genus.Dorea.id.1997	Choline	0.0958004	0.0318942	0.0191492	0.0819268	0.774703	Agree	0.040226	0.0348426	0.248584	0.0282885	0.0229213	0.217413
genus.Bacteroides.id.918	TMAO	0.0959399	-0.0254405	0.0152808	0.653804	0.418756	Agree	-0.0122248	0.022375	0.584947	-0.0369923	0.0209191	0.0772849
genus.Sellimonas.id.14369	TMAO	0.0964661	-0.0282773	0.0170116	0.638531	0.424243	Agree	-0.0462569	0.0282075	0.101361	-0.0179996	0.0213265	0.398855
family.Rhodospirillaceae.id.2717	TMAO.Deoxycarnitine	0.0971111	0.0248329	0.0149684	2.21444	0.136725	Disagree	-0.00439771	0.0246961	0.858703	0.0418065	0.018819	0.0265238
genus.Faecalitalea.id.11392	Carnitine	0.0974105	0.0352001	0.0212364	1.08273	0.298088	Agree	0.011966	0.030815	0.697868	0.0562164	0.0293073	0.0553534
genus.Peptococcus.id.2037	TMAO.Deoxycarnitine	0.0975663	0.0208886	0.012608	0.00628025	0.936835	Agree	0.0199957	0.0169087	0.237274	0.0220067	0.0189216	0.245067
genus.LachnospiraceaeNK4A136group.id.11319	Choline	0.0977976	-0.0253371	0.0153036	0.180516	0.67093	Agree	-0.0336763	0.0248887	0.176352	-0.0202674	0.0194057	0.296531
genus.unknowngenus.id.1000000073	TMAO.Carnitine	0.097958	0.0288917	0.017459	1.03621	0.308704	Agree	0.00125765	0.0322765	0.968927	0.0403216	0.0207579	0.0523409
family.FamilyXI.id.1936	Choline	0.0983034	-0.0382064	0.0231115	0.000613851	0.980234	Agree	-0.0386997	0.0305029	0.204852	-0.0375417	0.0354132	0.289335
genus.Lactonifactor.id.11332	TMAO.Deoxycarnitine	0.0985592	-0.0528698	0.0320059	2.5976e-05	0.995933	Agree	-0.0526262	0.0575259	0.360515	-0.052979	0.038518	0.169282
order.Clostridiales.id.1863	TMAO.Carnitine	0.0996146	-0.0875157	0.0531453	0.151063	0.697522	Agree	-0.119496	0.0979524	0.222791	-0.0741741	0.063267	0.241296
genus.Ruminiclostridium5.id.11355	Betaine	0.0998295	-0.0377177	0.0229192	0.144802	0.703553	Agree	-0.0469957	0.0334629	0.160523	-0.0295195	0.0314555	0.348222
genus..Clostridiuminnocuumgroup.id.14397	TMAO.Deoxycarnitine	0.0998651	-0.032052	0.0194785	0.554582	0.456452	Agree	-0.0184294	0.0267213	0.490558	-0.047498	0.0284536	0.0953457
genus.Solobacterium.id.2161	Deoxycarnitine	0.100135	0.0258658	0.0157315	0.101855	0.749615	Agree	0.0215251	0.0207958	0.300899	0.031673	0.0240536	0.188196
order.Burkholderiales.id.2874	Betaine	0.100412	0.023421	0.0142563	0.0951115	0.757777	Agree	0.0184989	0.0214001	0.38757	0.0273483	0.0191155	0.152811
genus.LachnospiraceaeFCS020group.id.11314	Carnitine	0.101184	-0.029979	0.0182895	1.49243	0.22184	Agree	-0.0545759	0.0272009	0.0450967	-0.00968272	0.0247088	0.695229
genus.Holdemanella.id.11393	TMAO.Betaine	0.101394	0.0133006	0.00811936	2.96017	0.0853387	Disagree	0.0241006	0.0102629	0.0190625	-0.00476862	0.0132748	0.719498
genus.Prevotella.id.963	TMAO.Choline	0.101492	-0.0517386	0.0315929	0.450184	0.502248	Agree	-0.0270743	0.0484705	0.576585	-0.0699566	0.0416576	0.0933788
order.Lactobacillales.id.1800	TMAO	0.101577	-0.0216404	0.0132175	2.09575	0.147709	Agree	-0.0456815	0.0212247	0.0316263	-0.00641108	0.0168928	0.704381
genus..Eubacteriumeligensgroup.id.14372	TMAO.Carnitine	0.102158	0.0205228	0.0125562	5.98579	0.0144216	Disagree	0.0616512	0.0209822	0.00338029	-0.00242247	0.0156721	0.877187
genus.unknowngenus.id.2041	Choline	0.10318	-0.0348337	0.0213753	0.951697	0.329288	Agree	-0.0582901	0.0321718	0.0703274	-0.0162958	0.0286007	0.568954
family.Anaeroplasmataceae.id.3925	TMAO.Choline	0.103255	0.0463139	0.0284261	0.00827277	0.927529	Agree	0.0506693	0.0556867	0.363107	0.0447791	0.0330575	0.175835
family.Clostridiaceae1.id.1869	TMAO.Deoxycarnitine	0.103647	-0.0172491	0.010599	1.01884	0.312795	Agree	-0.00515246	0.0159988	0.747483	-0.0267108	0.0141495	0.059327
order.Anaeroplasmatales.id.3924	TMAO.Deoxycarnitine	0.103902	0.046199	0.0284087	0.148905	0.699584	Agree	0.0640529	0.0542932	0.238392	0.039468	0.0333365	0.236703
family.Verrucomicrobiaceae.id.4036	TMAO.Carnitine	0.104329	0.0160337	0.00987164	0.0183997	0.892102	Agree	0.0149547	0.0126778	0.238455	0.0176955	0.0157329	0.260949
genus.Prevotella.id.963	TMAO	0.104865	-0.050581	0.0311899	1.21723	0.269905	Agree	-0.0109139	0.0475971	0.818686	-0.0804328	0.0412905	0.0516775
genus.Ruminiclostridium5.id.11355	TMAO.Carnitine	0.10495	-0.0392338	0.0241987	0.143384	0.70494	Agree	-0.0292996	0.0356911	0.411898	-0.0476856	0.0329208	0.147769
order.Burkholderiales.id.2874	TMAO.Deoxycarnitine	0.104972	0.0240293	0.0148218	4.25991	0.0390221	Disagree	0.0582478	0.0222385	0.00895333	-0.00331967	0.0198814	0.867422
family.Acidaminococcaceae.id.2166	TMAO.Choline	0.105095	0.016835	0.0103879	0.461213	0.497058	Agree	0.00894355	0.0155862	0.566232	0.0231416	0.0139336	0.0970342
genus.Roseburia.id.2012	TMAO.Choline	0.105102	-0.0338788	0.020905	0.0478058	0.826926	Agree	-0.0284749	0.0323705	0.379268	-0.0377449	0.0273803	0.168322
genus.unknowngenus.id.2041	TMAO.Deoxycarnitine	0.105154	0.0358995	0.0221552	0.972584	0.324037	Agree	0.0130024	0.0320922	0.685454	0.056749	0.0306237	0.06414
class.Clostridia.id.1859	Deoxycarnitine	0.105466	-0.0596531	0.0368476	0.0435421	0.834708	Agree	-0.0703149	0.0629956	0.264624	-0.0541081	0.0454299	0.233906
family.ClostridialesvadinBB60group.id.11286	Carnitine	0.105563	-0.0290872	0.0179721	0.123862	0.724883	Agree	-0.0196162	0.0323602	0.544537	-0.0333114	0.0216115	0.12352
family.Bacteroidaceae.id.917	TMAO.Deoxycarnitine	0.105596	-0.0249106	0.015393	0.061392	0.804309	Agree	-0.0209111	0.0223047	0.348728	-0.0285477	0.0212701	0.179829
order.Enterobacteriales.id.3468	Choline	0.106184	0.0152058	0.00941193	0.185601	0.666604	Agree	0.00910408	0.0170053	0.592521	0.0179003	0.0113006	0.113484
genus..Eubacteriumcoprostanoligenesgroup.id.11375	Deoxycarnitine	0.106287	-0.0267668	0.0165727	0.720542	0.395966	Agree	-0.0433142	0.0255865	0.0908117	-0.0148072	0.0217523	0.496197
class.Alphaproteobacteria.id.2379	Carnitine	0.106392	-0.0249507	0.0154529	0.0447111	0.832536	Agree	-0.0291286	0.0250835	0.245827	-0.0223951	0.0196177	0.253884
genus.EscherichiaShigella.id.3504	Choline	0.106491	0.0145097	0.00898894	1.02592	0.311119	Disagree	-0.000834459	0.0176152	0.962227	0.0199121	0.0104523	0.0570396
genus.Fusicatenibacter.id.11305	TMAO.Choline	0.106624	-0.0241463	0.0149647	0.491776	0.483136	Agree	-0.0377602	0.0245115	0.12377	-0.0160569	0.0188947	0.395621
genus.unknowngenus.id.2041	TMAO.Betaine	0.106754	0.0361332	0.0224019	0.247037	0.619169	Agree	0.0243643	0.0325962	0.454972	0.0466673	0.0308388	0.130506
genus.RuminococcaceaeUCG002.id.11360	Carnitine	0.107504	-0.0227115	0.0141108	0.700825	0.402507	Agree	-0.00899216	0.021626	0.677648	-0.0328828	0.0186208	0.0776923
genus.Faecalitalea.id.11392	Choline	0.10804	0.0336991	0.0209693	1.60182	0.205645	Agree	0.00289927	0.0321237	0.928105	0.0565675	0.0276802	0.0412348
genus.Sellimonas.id.14369	Carnitine	0.108179	0.0265209	0.0165092	0.205858	0.650033	Agree	0.0360725	0.0267532	0.17787	0.0206468	0.0209803	0.325285
order.Clostridiales.id.1863	Betaine	0.10821	-0.0810962	0.0504867	0.381643	0.536725	Agree	-0.128518	0.0918773	0.162198	-0.0605831	0.0604274	0.31629
genus.Holdemania.id.2157	TMAO	0.108238	-0.035725	0.0222424	1.10521	0.293126	Agree	-0.0603054	0.0322708	0.0619682	-0.0134807	0.0306991	0.660661
order.Victivallales.id.2254	TMAO.Betaine	0.109067	0.0532638	0.03324	1.89379	0.168775	Disagree	-0.0138585	0.0590249	0.814422	0.0844374	0.0402249	0.0360373
family.Carnobacteriaceae.id.1811	Deoxycarnitine	0.109129	-0.0432112	0.0269713	0.112154	0.737705	Agree	-0.0552946	0.0450478	0.219952	-0.0364592	0.033674	0.279178
genus.Gemella.id.1733	Choline	0.109271	0.0473644	0.0295754	2.21324	0.136831	Agree	0.0103302	0.0386574	0.789354	0.0996388	0.0459279	0.0302656
genus.Ruminiclostridium6.id.11356	TMAO.Carnitine	0.109515	0.0195542	0.0122185	0.808442	0.368581	Agree	0.00645113	0.0190175	0.734518	0.0287653	0.0159449	0.0715033
genus.Terrisporobacter.id.11348	TMAO.Deoxycarnitine	0.109629	-0.0187763	0.0117362	0.013345	0.908033	Agree	-0.0173133	0.0172668	0.316265	-0.0200327	0.0160004	0.210839
genus.Roseburia.id.2012	TMAO.Betaine	0.10968	-0.0330797	0.0206796	0.0755806	0.783378	Agree	-0.0264463	0.031778	0.405494	-0.0379523	0.0272354	0.163758
genus.Slackia.id.825	TMAO.Carnitine	0.109733	0.0228755	0.0143026	0.0829188	0.77338	Agree	0.0191643	0.0192525	0.319785	0.0274461	0.021366	0.199218
family.Rhodospirillaceae.id.2717	TMAO	0.109734	0.0241218	0.0150819	3.90667	0.0480948	Disagree	-0.0155083	0.0250894	0.536644	0.0465447	0.0188723	0.0138064
genus.Barnesiella.id.944	TMAO	0.109745	0.0212056	0.013259	0.837687	0.360059	Agree	0.0337648	0.0190813	0.0771278	0.00947987	0.0184373	0.60724
genus.LachnospiraceaeND3007group.id.11317	TMAO.Deoxycarnitine	0.109852	0.0227211	0.0142108	1.14622	0.284342	Agree	0.0390743	0.0208629	0.0613878	0.00856625	0.01941	0.659062
genus.Terrisporobacter.id.11348	Betaine	0.109985	0.0180144	0.0112713	2.23448	0.134962	Disagree	-0.000144463	0.0165714	0.993046	0.033647	0.0153756	0.0288587
genus.RuminococcaceaeUCG011.id.11368	Deoxycarnitine	0.110311	0.0362054	0.0226738	0.67435	0.411539	Agree	0.00816265	0.0409909	0.842201	0.0485681	0.0272166	0.0746226
genus.Ruminiclostridium9.id.11357	TMAO.Choline	0.110832	0.0338677	0.0212408	1.41144	0.234818	Agree	0.00636539	0.0314176	0.839486	0.0570222	0.0288274	0.0481767
order.Micrococcales.id.510	TMAO.Betaine	0.1111	-0.0438733	0.0275366	0.15692	0.692008	Agree	-0.0354101	0.0348527	0.309891	-0.0579327	0.0449214	0.19745
genus..Eubacteriumxylanophilumgroup.id.14375	Carnitine	0.111247	-0.0230912	0.014499	0.367025	0.54463	Agree	-0.0335051	0.0224878	0.136577	-0.0156823	0.0189679	0.408544
genus.Gordonibacter.id.821	TMAO.Deoxycarnitine	0.112035	-0.0277165	0.0174415	0.102978	0.748285	Agree	-0.0231474	0.0225152	0.304173	-0.0345727	0.0275805	0.210289
genus.Intestinimonas.id.2062	Deoxycarnitine	0.112504	0.0225087	0.0141828	0.447901	0.503333	Agree	0.0325745	0.0206728	0.115424	0.013558	0.0194941	0.486898
order.NB1n.id.3953	TMAO	0.112543	0.0455019	0.0286741	0.0827551	0.773598	Agree	0.0352224	0.0458158	0.442214	0.052121	0.0367645	0.156568
class.Betaproteobacteria.id.2867	TMAO.Choline	0.113092	0.0249147	0.0157245	3.69708	0.0545079	Disagree	0.0598257	0.0240192	0.0129173	-0.0012702	0.0208019	0.951321
genus.Coprobacillus.id.2154	TMAO.Carnitine	0.113134	-0.0406419	0.0256535	0.00114289	0.973031	Agree	-0.0396073	0.0399318	0.321511	-0.0413689	0.0334752	0.216799
family.Lachnospiraceae.id.1987	TMAO.Choline	0.113351	-0.0543133	0.0343036	0.0378003	0.845845	Agree	-0.0636431	0.0589875	0.280895	-0.0495456	0.042167	0.24026
genus..Clostridiuminnocuumgroup.id.14397	Betaine	0.113435	-0.0296249	0.0187151	0.0180981	0.892984	Agree	-0.0272705	0.0256228	0.28746	-0.0323173	0.0274009	0.238489
genus.ChristensenellaceaeR7group.id.11283	Deoxycarnitine	0.113752	0.0181753	0.0114921	0.000588495	0.980646	Agree	0.0178049	0.0191084	0.351684	0.0183851	0.0143842	0.201472
genus.unknowngenus.id.1000005479	TMAO.Carnitine	0.113906	0.0153452	0.00970674	0.427147	0.513392	Agree	0.00871524	0.0140402	0.534922	0.0214155	0.0134347	0.111218
genus..Eubacteriumxylanophilumgroup.id.14375	TMAO	0.113918	0.02364	0.0149542	1.4277	0.23214	Agree	0.00159564	0.0237487	0.946446	0.0381232	0.0192497	0.0479064
genus.Ruminiclostridium9.id.11357	TMAO.Betaine	0.114047	0.0331948	0.0210059	0.429209	0.512377	Agree	0.0184052	0.0308361	0.550735	0.0460002	0.0286931	0.109188
genus.CandidatusSoleaferrea.id.11350	TMAO.Choline	0.114068	-0.041138	0.0260339	1.04166	0.307436	Agree	-0.0719482	0.0398631	0.0714097	-0.0182235	0.0343779	0.596157
genus.unknowngenus.id.1000005479	Carnitine	0.114162	-0.0147393	0.00933011	0.220787	0.638441	Agree	-0.010334	0.0132269	0.434831	-0.0191021	0.0131629	0.147011
family.FamilyXI.id.1936	Betaine	0.114286	-0.0359827	0.0227851	0.0711155	0.789719	Agree	-0.0311359	0.029146	0.285668	-0.0436002	0.0365391	0.233035
genus.Blautia.id.1992	TMAO	0.115252	-0.0382544	0.0242882	0.997944	0.317809	Agree	-0.0714997	0.0412	0.0829893	-0.0205465	0.0300688	0.494554
genus.Anaerostipes.id.1991	TMAO.Deoxycarnitine	0.115516	-0.0273673	0.0173885	0.0321475	0.857704	Agree	-0.0235172	0.0276306	0.394912	-0.0298919	0.0223747	0.181842
genus.unknowngenus.id.2755	TMAO	0.117558	0.0230341	0.0147173	2.7201	0.0990918	Disagree	-0.00906057	0.0243985	0.710453	0.0413913	0.0184523	0.0250893
genus.Romboutsia.id.11347	TMAO.Deoxycarnitine	0.118173	-0.0174573	0.0111727	0.0332287	0.855357	Agree	-0.019785	0.0169674	0.243884	-0.0156753	0.0148456	0.291256
genus.Oscillibacter.id.2063	Betaine	0.118294	0.0333142	0.0213283	0.3553	0.551128	Agree	0.0441064	0.0279769	0.115237	0.0183382	0.0329567	0.578031
genus.Senegalimassilia.id.11160	Choline	0.118725	-0.0168765	0.0108173	0.965729	0.325748	Agree	-0.00719473	0.0146314	0.623022	-0.0285483	0.0160648	0.0758384
class.Verrucomicrobiae.id.4029	TMAO.Carnitine	0.118794	0.0160362	0.0102805	0.0148313	0.90307	Agree	0.0150151	0.0132659	0.257981	0.0175713	0.0162663	0.280282
genus.Clostridiumsensustricto1.id.1873	Deoxycarnitine	0.119291	0.0139475	0.00895358	1.36886	0.242008	Agree	0.00114766	0.014137	0.935315	0.0225208	0.0115699	0.0518537
genus.unknowngenus.id.1000006162	Carnitine	0.119904	-0.039751	0.0255604	0.00264956	0.958948	Agree	-0.0413337	0.039984	0.301514	-0.0386573	0.0332391	0.245085
phylum.Verrucomicrobia.id.3982	TMAO.Carnitine	0.120114	0.0168489	0.0108402	0.0388681	0.84371	Agree	0.015111	0.0139719	0.279737	0.019477	0.0171818	0.257223
family.Pasteurellaceae.id.3689	Choline	0.120303	0.0252202	0.0162344	0.46595	0.494856	Agree	0.0369238	0.023612	0.118203	0.0147274	0.0223572	0.510209
order.NB1n.id.3953	TMAO.Betaine	0.120451	0.0446125	0.0287288	0.0882177	0.766455	Agree	0.0552015	0.0457861	0.228257	0.0377365	0.0368956	0.306635
genus.Papillibacter.id.2065	Betaine	0.12059	-0.0595533	0.0383645	0.0576606	0.810232	Agree	-0.0725468	0.0663316	0.274364	-0.0530218	0.0470284	0.259806
genus.unknowngenus.id.2755	TMAO.Deoxycarnitine	0.121152	0.0226383	0.0146057	1.40301	0.23622	Agree	6.12043e-05	0.0240132	0.997967	0.0358952	0.0184008	0.0513471
family.FamilyXI.id.1936	TMAO.Carnitine	0.121305	-0.037355	0.0241106	2.50938	0.11317	Agree	-0.00627804	0.0310835	0.839981	-0.0842951	0.0382018	0.0275539
genus.Barnesiella.id.944	Deoxycarnitine	0.121515	-0.0177058	0.0114345	2.77134	0.0959659	Disagree	0.00405239	0.0173659	0.815537	-0.0343592	0.0151928	0.0239244
genus.Bacteroides.id.918	TMAO.Choline	0.122427	-0.023911	0.0154797	1.3189	0.25079	Agree	-0.00469941	0.0227918	0.836687	-0.0403613	0.0210903	0.0559186
family.Micrococcaceae.id.636	Deoxycarnitine	0.122726	-0.0367349	0.0238008	0.144685	0.703667	Agree	-0.0281822	0.0327421	0.389602	-0.046318	0.0346584	0.181696
genus.CandidatusSoleaferrea.id.11350	Deoxycarnitine	0.122844	-0.03406	0.0220747	0.245131	0.620525	Agree	-0.0202204	0.0356181	0.570372	-0.0426911	0.0281281	0.129374
genus.RuminococcaceaeUCG007.id.11364	Carnitine	0.123142	0.0444877	0.0288559	0.516769	0.472223	Agree	0.0192686	0.0454246	0.671524	0.06155	0.0373633	0.0997799
genus.Dialister.id.2183	Choline	0.123295	0.0113921	0.00739226	0.00475063	0.945049	Agree	0.0108859	0.0104207	0.296452	0.011905	0.0104881	0.25659
family.unknownfamily.id.987	TMAO.Choline	0.123548	0.0285372	0.01853	0.183729	0.668188	Agree	0.0187669	0.0293755	0.523068	0.034994	0.0238805	0.143108
genus.Alloprevotella.id.961	Betaine	0.125109	0.0195978	0.0127783	1.19268	0.274789	Agree	0.0370836	0.0204852	0.0705707	0.00846034	0.016349	0.604925
genus.unknowngenus.id.964	TMAO.Carnitine	0.125961	0.0213847	0.0139749	0.445072	0.504684	Agree	0.00801295	0.0244344	0.743031	0.0278851	0.0170363	0.101964
genus.Catenibacterium.id.2153	Carnitine	0.126338	0.0149337	0.0097689	1.45532	0.227676	Agree	0.0249609	0.0128265	0.0519439	0.00108299	0.0150749	0.942742
genus.unknowngenus.id.964	Betaine	0.126528	0.0202766	0.0132706	0.000885003	0.976267	Agree	0.0208324	0.0229159	0.363538	0.0199962	0.0162777	0.219551
genus.Anaerofilum.id.2053	TMAO.Carnitine	0.126696	-0.0445064	0.0291413	0.0242168	0.876334	Agree	-0.0507384	0.0495274	0.305883	-0.0412064	0.03604	0.253147
genus.unknowngenus.id.1000000073	Deoxycarnitine	0.126883	0.0224985	0.0147385	0.0172913	0.895383	Agree	0.0258033	0.0291352	0.376036	0.021362	0.0170859	0.211474
family.Rikenellaceae.id.967	TMAO.Carnitine	0.127668	0.0239008	0.0156895	1.10489	0.293196	Agree	0.0427925	0.0238574	0.0731824	0.009504	0.0208268	0.64824
genus.Tyzzerella3.id.11335	TMAO.Carnitine	0.1277	-0.021549	0.0141469	0.286681	0.592355	Agree	-0.0123039	0.0223222	0.58163	-0.0277549	0.0182887	0.129409
genus.Bifidobacterium.id.436	Deoxycarnitine	0.12811	0.0145157	0.00953978	0.0720456	0.788381	Agree	0.0109143	0.0164633	0.507527	0.0163363	0.0117052	0.16311
genus.Akkermansia.id.4037	TMAO.Carnitine	0.128203	0.0146289	0.00961652	0.00219092	0.962667	Agree	0.0142651	0.0123647	0.248915	0.0151858	0.0152987	0.321116
class.Alphaproteobacteria.id.2379	Choline	0.128913	-0.0229597	0.015121	0.0888291	0.765671	Agree	-0.0293177	0.0261482	0.262479	-0.0197653	0.0185343	0.286474
genus.Romboutsia.id.11347	TMAO.Carnitine	0.129576	-0.0171727	0.0113293	0.136561	0.711724	Agree	-0.0123142	0.0173552	0.478164	-0.0207804	0.0149554	0.16497
family.Bacteroidaceae.id.917	TMAO	0.129641	-0.0235467	0.0155371	0.453678	0.500594	Agree	-0.0124264	0.022671	0.58374	-0.0333952	0.0213352	0.117815
order.Burkholderiales.id.2874	Carnitine	0.129812	0.0219428	0.0144852	0.565228	0.452161	Agree	0.0338585	0.0214713	0.115147	0.0119898	0.0196235	0.541335
genus.Ruminiclostridium6.id.11356	Carnitine	0.12982	-0.0178367	0.0117749	0.74482	0.388121	Agree	-0.00618081	0.017918	0.730209	-0.0266964	0.0156216	0.0877492
genus.Ruminiclostridium9.id.11357	TMAO.Deoxycarnitine	0.129857	0.0314616	0.0207713	2.31055	0.128499	Disagree	-0.00219283	0.0303585	0.942433	0.0610826	0.0284814	0.0322036
genus..Eubacteriumnodatumgroup.id.11297	TMAO.Betaine	0.130053	-0.0357105	0.0235885	1.57598	0.20934	Agree	-0.0668957	0.0342564	0.0511375	-0.00759116	0.032529	0.815522
genus.unknowngenus.id.826	Deoxycarnitine	0.130083	-0.0175365	0.0115846	0.387506	0.533613	Agree	-0.00938839	0.0174796	0.59132	-0.023919	0.0154702	0.122365
genus.Roseburia.id.2012	TMAO.Deoxycarnitine	0.130084	-0.0309785	0.0204644	0.352864	0.552496	Agree	-0.0169205	0.0312867	0.588757	-0.0414905	0.0270546	0.125425
family.ClostridialesvadinBB60group.id.11286	Betaine	0.130219	0.0266884	0.0176366	0.0232147	0.8789	Agree	0.0225798	0.0322214	0.483619	0.0284459	0.0210738	0.177355
family.unknownfamily.id.987	TMAO	0.130692	0.0276608	0.0183017	0.322444	0.570143	Agree	0.0150011	0.0288443	0.603134	0.0361921	0.0236786	0.126689
genus.unknowngenus.id.1000006162	TMAO.Carnitine	0.131314	0.0399916	0.0265031	0.0874378	0.76746	Agree	0.0497896	0.0424305	0.240914	0.0337232	0.0339381	0.320606
genus.Paraprevotella.id.962	TMAO.Betaine	0.131358	0.0165176	0.0109478	2.01746	0.155499	Agree	0.0336821	0.0163061	0.0391353	0.00243043	0.0147723	0.869347
class.Gammaproteobacteria.id.3303	TMAO.Deoxycarnitine	0.131953	-0.0156168	0.0103666	0.0717756	0.788769	Agree	-0.0192352	0.0170259	0.258863	-0.013485	0.0130683	0.302355
genus.Alloprevotella.id.961	TMAO.Deoxycarnitine	0.132207	0.0200181	0.013297	0.277967	0.598037	Agree	0.0288398	0.0213724	0.177533	0.0144469	0.0169845	0.395185
genus.Coprobacillus.id.2154	TMAO.Choline	0.132881	-0.0388388	0.0258436	0.391902	0.531301	Agree	-0.0582759	0.040397	0.149468	-0.0253724	0.0336247	0.450668
genus.Leuconostoc.id.1841	Deoxycarnitine	0.133023	-0.0330642	0.0220092	2.58079	0.108168	Agree	-0.00700287	0.0273419	0.797912	-0.0810336	0.0370948	0.0291401
genus.Sellimonas.id.14369	TMAO.Deoxycarnitine	0.133284	-0.0253382	0.0168777	0.851955	0.356	Agree	-0.0456811	0.0277598	0.10018	-0.0134084	0.0212581	0.528342
genus.RikenellaceaeRC9gutgroup.id.11191	Betaine	0.133357	0.0226317	0.0150778	0.928106	0.335355	Agree	0.0363805	0.0207609	0.0800343	0.00728533	0.0219338	0.73984
genus.Mogibacterium.id.1960	Carnitine	0.133941	0.0269669	0.017993	1.26932	0.259894	Agree	0.0150162	0.0208869	0.472361	0.0613534	0.0354301	0.0836181
genus.unknowngenus.id.964	TMAO.Choline	0.134163	0.0210775	0.0140715	0.0172499	0.895507	Agree	0.018407	0.0247275	0.456823	0.0223565	0.0171125	0.191681
genus.Dialister.id.2183	TMAO.Deoxycarnitine	0.13442	-0.0114161	0.0076265	0.542646	0.461338	Agree	-0.00622709	0.0103818	0.548778	-0.0174986	0.0112402	0.119815
genus.Fusicatenibacter.id.11305	Choline	0.134461	0.0210326	0.0140522	0.140959	0.707329	Agree	0.0282419	0.0237946	0.235563	0.0171717	0.0174132	0.32429
genus.RikenellaceaeRC9gutgroup.id.11191	TMAO	0.134957	0.0236916	0.015849	1.49163	0.221964	Agree	0.0423002	0.021985	0.0546466	0.00355675	0.0228688	0.876434
genus.Lactobacillus.id.1837	TMAO.Carnitine	0.135082	-0.0170254	0.0113931	0.347493	0.555536	Agree	-0.0251892	0.0179331	0.160462	-0.0115003	0.0147531	0.435845
genus.Lactonifactor.id.11332	TMAO	0.135301	-0.0481577	0.0322444	0.185891	0.666359	Agree	-0.0691695	0.0584356	0.236833	-0.0389595	0.0386632	0.313843
family.Rikenellaceae.id.967	TMAO.Choline	0.135599	0.0235814	0.0158011	3.14772	0.076033	Disagree	0.055918	0.024122	0.0206537	-0.000722684	0.0209125	0.972439
genus.LachnospiraceaeNK4B4group.id.11320	TMAO	0.135746	-0.051626	0.034606	0.335074	0.562686	Agree	-0.023657	0.0594322	0.690683	-0.0659732	0.0425663	0.121461
genus..Ruminococcustorquesgroup.id.14377	TMAO.Deoxycarnitine	0.136384	-0.0288104	0.0193437	0.178911	0.672311	Agree	-0.0388511	0.0306214	0.204839	-0.022143	0.024953	0.375066
family.BacteroidalesS247group.id.11173	Carnitine	0.13657	-0.0142616	0.00958001	0.141374	0.706919	Agree	-0.0106471	0.0135716	0.432935	-0.0178513	0.0135249	0.187153
genus.Holdemania.id.2157	TMAO.Betaine	0.136917	-0.0331287	0.0222734	2.05643	0.151565	Agree	-0.0665774	0.0322515	0.0392584	-0.00262814	0.0307974	0.93201
genus.CandidatusSoleaferrea.id.11350	TMAO	0.137153	-0.0382177	0.0257103	0.670407	0.41291	Agree	-0.0623965	0.0391541	0.111356	-0.0198896	0.0340894	0.55971
genus.Clostridiumsensustricto1.id.1873	Betaine	0.137395	0.0147049	0.00989855	7.85684	0.00506288	Disagree	-0.0156766	0.0146787	0.285797	0.0400434	0.0134052	0.00287951
genus.Holdemanella.id.11393	TMAO.Deoxycarnitine	0.138095	0.0119008	0.00802524	1.36735	0.242267	Disagree	0.0190955	0.0101124	0.0592877	-0.000339382	0.01319	0.979477
genus.Sutterella.id.2896	Choline	0.138362	-0.0196688	0.0132725	1.31636	0.251246	Agree	-0.0388158	0.0213227	0.0690137	-0.00755777	0.0169583	0.655927
family.Lactobacillaceae.id.1836	TMAO.Carnitine	0.138401	-0.0172716	0.0116561	0.315927	0.574066	Agree	-0.0252399	0.0183532	0.169384	-0.0118849	0.01509	0.431104
genus.Clostridiumsensustricto1.id.1873	TMAO	0.138706	-0.0154199	0.0104144	0.256442	0.612575	Agree	-0.00956853	0.0155555	0.538623	-0.0201733	0.0140203	0.150479
family.Carnobacteriaceae.id.1811	Betaine	0.138977	-0.0443876	0.0299994	2.41953	0.119831	Agree	-0.100111	0.046726	0.0324059	-0.00531083	0.039129	0.892063
genus.Romboutsia.id.11347	TMAO	0.138987	-0.0166768	0.0112714	0.426619	0.513652	Agree	-0.025192	0.0172338	0.144133	-0.0103118	0.0148999	0.489042
genus..Eubacteriumbrachygroup.id.11296	TMAO	0.13953	-0.023888	0.0161674	0.15387	0.694864	Agree	-0.0289171	0.0206339	0.161411	-0.0158908	0.0260198	0.541514
genus.unknowngenus.id.1000000073	TMAO.Choline	0.140828	0.0258851	0.0175764	0.627008	0.428455	Agree	0.00407761	0.0326711	0.900702	0.0347675	0.0208509	0.0957194
genus.ErysipelotrichaceaeUCG003.id.11384	TMAO.Betaine	0.14114	0.015805	0.0107403	0.254919	0.613632	Agree	0.0212981	0.015288	0.163908	0.0104518	0.015092	0.488748
genus.Megasphaera.id.2185	Choline	0.141327	0.0237712	0.0161614	1.23653	0.26614	Agree	0.00680881	0.0222233	0.759382	0.0428115	0.0235452	0.0692999
family.BacteroidalesS247group.id.11173	TMAO.Choline	0.141608	0.014766	0.0100461	0.366822	0.544742	Agree	0.00836399	0.0145828	0.566406	0.0205488	0.0138595	0.138459
genus.unknowngenus.id.1000013899	TMAO.Betaine	0.141961	0.0261542	0.0178098	0.036681	0.848116	Agree	0.0219832	0.0281331	0.434762	0.0289437	0.0230069	0.208649
genus.Prevotella7.id.11182	Betaine	0.142915	0.0183371	0.0125166	2.23708	0.134735	Disagree	-0.0016126	0.0182913	0.929767	0.0359049	0.0171647	0.0366906
genus.Tyzzerella3.id.11335	TMAO	0.143105	-0.0206135	0.0140772	0.000418448	0.98368	Agree	-0.0202629	0.0221789	0.361151	-0.0208501	0.018217	0.252654
class.Betaproteobacteria.id.2867	TMAO.Deoxycarnitine	0.144668	0.0224465	0.0153888	4.2236	0.0398655	Disagree	0.0581495	0.0232082	0.0123921	-0.0055682	0.020558	0.786556
family.Clostridiaceae1.id.1869	Deoxycarnitine	0.144902	0.0133872	0.00918329	1.62413	0.202516	Disagree	-0.00135858	0.014772	0.926741	0.0226758	0.0117241	0.0533609
genus.Flavonifractor.id.2059	Choline	0.144946	0.0243115	0.0166789	2.92495	0.0872201	Disagree	-0.014346	0.028091	0.609681	0.0453599	0.0207281	0.0288596
order.Micrococcales.id.510	Deoxycarnitine	0.144987	-0.035067	0.0240602	0.182824	0.668958	Agree	-0.026255	0.0316801	0.407453	-0.0470774	0.0369851	0.203337
genus.Peptococcus.id.2037	TMAO.Choline	0.145371	0.0188104	0.0129185	0.00448028	0.946634	Agree	0.01802	0.017502	0.303459	0.0197564	0.0191479	0.302407
order.Rhodospirillales.id.2667	Choline	0.145575	-0.0213961	0.0147018	0.156596	0.69231	Agree	-0.0295302	0.0252715	0.242892	-0.0172349	0.0180753	0.340546
genus.Coprococcus3.id.11303	Carnitine	0.145676	0.0201326	0.0138371	0.361956	0.547422	Agree	0.0100634	0.0217158	0.643173	0.0270152	0.0179537	0.132691
family.Veillonellaceae.id.2172	TMAO.Choline	0.145978	-0.0132309	0.0091004	0.493749	0.48226	Agree	-0.00691614	0.0127899	0.588805	-0.0197064	0.0129515	0.128415
genus.Dialister.id.2183	TMAO.Choline	0.146799	-0.0113307	0.00780924	1.31601	0.251309	Agree	-0.00286263	0.0107458	0.789993	-0.0208082	0.0113683	0.067471
genus.LachnospiraceaeNC2004group.id.11316	TMAO.Carnitine	0.147024	0.030896	0.0213058	0.0149435	0.902706	Agree	0.0339578	0.0328828	0.302012	0.0286805	0.0279713	0.305426
genus.Granulicatella.id.1821	Deoxycarnitine	0.147414	-0.0414939	0.0286417	0.157471	0.691495	Agree	-0.0571704	0.048795	0.241634	-0.0332535	0.0353775	0.347448
genus.unknowngenus.id.1868	Choline	0.147645	-0.0315359	0.0217805	0.406342	0.523832	Agree	-0.0140039	0.0350832	0.689864	-0.0425309	0.027783	0.126106
family.ClostridialesvadinBB60group.id.11286	TMAO	0.147648	0.0267385	0.0184672	1.18373	0.276597	Disagree	-0.00450369	0.0341411	0.89508	0.0396601	0.0219566	0.0711503
order.Victivallales.id.2254	TMAO.Carnitine	0.148559	0.048139	0.0333225	3.95391	0.0467627	Disagree	-0.0495932	0.0593812	0.403833	0.0930615	0.0402589	0.0209889
genus..Eubacteriumrectalegroup.id.14374	TMAO.Choline	0.149232	-0.0192379	0.0133388	0.46133	0.497003	Agree	-0.0321757	0.0232543	0.166791	-0.0128936	0.0162841	0.428658
order.Clostridiales.id.1863	TMAO	0.149341	-0.0762653	0.0528936	0.473366	0.491443	Agree	-0.13248	0.0973321	0.1738	-0.0527066	0.0630096	0.403067
family.Clostridiaceae1.id.1869	TMAO.Betaine	0.149578	-0.01543	0.0107077	2.88473	0.0894232	Disagree	0.00533822	0.0162534	0.742654	-0.0313556	0.0142329	0.0278026
genus.Anaerofilum.id.2053	TMAO.Choline	0.149728	-0.042268	0.0293427	0.0646763	0.799252	Agree	-0.0526053	0.050132	0.29429	-0.0368811	0.0361894	0.308378
genus.Butyricicoccus.id.2055	Deoxycarnitine	0.150303	-0.0269515	0.0187363	0.67193	0.41238	Agree	-0.00752127	0.0302145	0.803469	-0.0390914	0.0238827	0.101963
genus.Blautia.id.1992	TMAO.Carnitine	0.150524	-0.0351003	0.0244144	0.175613	0.675171	Agree	-0.0491581	0.0414897	0.236382	-0.0276541	0.0301959	0.359964
order.Burkholderiales.id.2874	TMAO	0.151475	0.021452	0.014956	4.44267	0.0350514	Disagree	0.0571713	0.0226024	0.0115853	-0.006369	0.0199475	0.74957
order.Pasteurellales.id.3688	Choline	0.151497	0.0237041	0.016527	0.470179	0.492905	Agree	0.0354913	0.0238462	0.136993	0.0128088	0.0229262	0.576485
class.Erysipelotrichia.id.2147	TMAO.Carnitine	0.151668	-0.0278781	0.0194454	0.0326386	0.856633	Agree	-0.0236739	0.0303261	0.435206	-0.0308136	0.0253404	0.224255
order.NB1n.id.3953	TMAO.Deoxycarnitine	0.151706	0.0407654	0.0284371	0.301649	0.582851	Agree	0.0215414	0.0450978	0.633003	0.0534544	0.0366392	0.144874
genus..Eubacteriumventriosumgroup.id.11341	TMAO.Choline	0.151816	-0.0244207	0.0170399	0.455733	0.499625	Agree	-0.0114439	0.0256879	0.656061	-0.0346179	0.0227711	0.12874
genus.unknowngenus.id.959	TMAO.Carnitine	0.152933	-0.035644	0.024939	0.475019	0.490687	Agree	-0.070098	0.0558655	0.209873	-0.0270691	0.0278702	0.331638
genus.Ruminiclostridium5.id.11355	TMAO.Betaine	0.153088	-0.0344484	0.0241115	0.676462	0.410808	Agree	-0.0130465	0.035475	0.713129	-0.052824	0.0328714	0.108349
genus.Coprococcus1.id.11301	Betaine	0.153973	-0.0346977	0.0243384	0.120033	0.728999	Agree	-0.0262542	0.0344426	0.446094	-0.0431187	0.0343968	0.210271
genus.Ruminiclostridium5.id.11355	Carnitine	0.154222	-0.033166	0.0232781	0.277312	0.598468	Agree	-0.0203821	0.0336332	0.544651	-0.0449204	0.0322506	0.163951
genus.Adlercreutzia.id.812	Betaine	0.154311	-0.0201204	0.0141248	1.17627	0.278117	Agree	-0.00341169	0.0209011	0.870372	-0.0341657	0.019163	0.074884
genus..Eubacteriumoxidoreducensgroup.id.11339	Deoxycarnitine	0.154659	0.0283835	0.0199425	1.70933	0.191073	Agree	0.0706549	0.0379878	0.063203	0.0123016	0.0234309	0.599679
family.ClostridialesvadinBB60group.id.11286	Choline	0.155203	-0.0248353	0.0174725	0.282936	0.594784	Agree	-0.0401717	0.0337134	0.233729	-0.0192031	0.0204305	0.347467
phylum.Firmicutes.id.1672	TMAO.Betaine	0.15523	-0.0551958	0.0388348	0.000391813	0.984207	Agree	-0.0559978	0.0561222	0.318638	-0.054459	0.0537931	0.311585
genus.Adlercreutzia.id.812	TMAO	0.15582	-0.0210569	0.0148364	0.393016	0.530718	Agree	-0.0313404	0.0221177	0.156816	-0.0126444	0.0200048	0.527476
family.unknownfamily.id.1000006161	TMAO.Betaine	0.156193	0.0398071	0.0280729	0.0971925	0.755225	Agree	0.0506758	0.0447603	0.257853	0.0327597	0.036043	0.363604
family.Acidaminococcaceae.id.2166	Carnitine	0.156279	0.0140639	0.00992022	0.917075	0.338244	Agree	0.00392377	0.0145097	0.786892	0.0229642	0.0135937	0.0914466
genus.unknowngenus.id.1000013899	TMAO.Deoxycarnitine	0.156443	0.0249831	0.0176293	0.0333197	0.855161	Agree	0.0210848	0.0276928	0.446618	0.0276395	0.0228598	0.226895
genus.Romboutsia.id.11347	TMAO.Betaine	0.156544	-0.0159976	0.0112914	0.0668617	0.795962	Agree	-0.0126272	0.017245	0.464212	-0.0185268	0.014939	0.215185
genus.Romboutsia.id.11347	TMAO.Choline	0.157045	-0.0161536	0.0114153	0.301979	0.582644	Agree	-0.023483	0.0175557	0.181338	-0.0107847	0.0150254	0.473057
genus.Oxalobacter.id.2978	TMAO.Betaine	0.158115	0.0396498	0.0280917	0.817817	0.365819	Agree	0.073435	0.0467425	0.116503	0.0205474	0.0351473	0.558933
genus.Clostridiumsensustricto1.id.1873	TMAO.Choline	0.15925	-0.0148472	0.0105479	0.778419	0.377625	Agree	-0.00441442	0.0158457	0.780622	-0.0231485	0.0141346	0.101771
family.Streptococcaceae.id.1850	Betaine	0.159648	-0.0166981	0.0118742	3.91828	0.0477638	Disagree	-0.0453893	0.0187372	0.0156041	0.00255737	0.01535	0.867713
genus..Eubacteriumruminantiumgroup.id.11340	Carnitine	0.159701	-0.0149333	0.0106205	1.2543	0.262733	Agree	-0.000967715	0.0163796	0.9529	-0.0250638	0.0139505	0.0726749
family.Desulfovibrionaceae.id.3169	Betaine	0.160361	-0.0191076	0.0136108	0.689067	0.406482	Agree	-0.00704642	0.019909	0.723469	-0.0296914	0.0186498	0.111667
family.Actinomycetaceae.id.421	TMAO.Betaine	0.160452	-0.0289067	0.0205953	2.63041	0.104835	Disagree	0.00683462	0.0301631	0.820792	-0.0601236	0.0281894	0.0331628
family.unknownfamily.id.1000006161	TMAO.Choline	0.162023	0.0396673	0.0283682	0.0388747	0.843697	Agree	0.046707	0.0456024	0.305991	0.0352233	0.0362321	0.331191
genus.Lachnoclostridium.id.11308	TMAO.Carnitine	0.162131	-0.0247204	0.0176834	0.174848	0.675839	Agree	-0.015537	0.0281963	0.581742	-0.0306741	0.0227032	0.17695
genus.Adlercreutzia.id.812	TMAO.Choline	0.162257	-0.0210037	0.0150293	0.110594	0.739469	Agree	-0.0265873	0.022534	0.238345	-0.0165297	0.020171	0.412694
family.Streptococcaceae.id.1850	TMAO.Betaine	0.162261	-0.0174552	0.0124902	0.0151577	0.902015	Agree	-0.0193619	0.019896	0.330723	-0.016215	0.0160462	0.312472
class.Lentisphaeria.id.2250	TMAO.Choline	0.162967	0.0463655	0.0332331	2.58487	0.107889	Disagree	-0.0305055	0.058228	0.600471	0.0835035	0.0404724	0.0393307
genus.Prevotella9.id.11183	TMAO.Betaine	0.163514	0.0105685	0.00758495	1.27617	0.258612	Agree	0.0196792	0.0110713	0.0758063	0.0025098	0.0104125	0.809572
genus.Coprococcus1.id.11301	Deoxycarnitine	0.164344	-0.0307158	0.022088	0.093704	0.75952	Agree	-0.038278	0.0331387	0.248346	-0.0246705	0.0296294	0.405235
genus.unknowngenus.id.826	TMAO.Deoxycarnitine	0.164475	0.018479	0.0132925	0.683277	0.408461	Agree	0.0295974	0.0189107	0.117888	0.00762058	0.0186882	0.68352
genus.Slackia.id.825	Carnitine	0.164934	0.0190381	0.0137096	0.190897	0.662171	Agree	0.0138457	0.0181434	0.445576	0.0259482	0.0209306	0.215346
family.Actinomycetaceae.id.421	Betaine	0.165042	-0.027194	0.0195878	0.267269	0.605169	Agree	-0.0378637	0.028454	0.183607	-0.017583	0.0270055	0.515126
family.ClostridialesvadinBB60group.id.11286	Deoxycarnitine	0.165769	0.0217091	0.0156639	1.49187e-05	0.996918	Agree	0.0216057	0.031014	0.486196	0.0217445	0.0181488	0.231133
family.Micrococcaceae.id.636	TMAO.Betaine	0.16591	-0.0379251	0.0273735	0.512126	0.47422	Agree	-0.021154	0.0360351	0.557316	-0.0608062	0.0420904	0.148845
family.Acidaminococcaceae.id.2166	TMAO.Deoxycarnitine	0.166274	0.0140719	0.0101656	0.117319	0.731961	Agree	0.0102663	0.0150595	0.495586	0.0172576	0.0137783	0.210652
genus.Lachnospira.id.2004	Carnitine	0.16654	0.0200342	0.0144818	0.0199591	0.887651	Agree	0.017572	0.0226599	0.438257	0.0217342	0.0188288	0.24863
order.Bifidobacteriales.id.432	Betaine	0.167412	0.0156709	0.0113511	0.860273	0.353662	Agree	0.00139924	0.0191209	0.941679	0.0234376	0.0141055	0.0968854
genus.CandidatusSoleaferrea.id.11350	Carnitine	0.167811	0.0343155	0.0248794	2.04891	0.152316	Agree	0.0736925	0.0370912	0.0472323	0.00210773	0.0335451	0.949911
genus.Ruminiclostridium9.id.11357	Choline	0.168931	-0.0275691	0.0200408	0.000572783	0.980906	Agree	-0.0270197	0.0304713	0.37545	-0.0279879	0.0266046	0.293038
genus.LachnospiraceaeNK4A136group.id.11319	TMAO.Betaine	0.168933	0.0221551	0.0161053	0.178301	0.672838	Agree	0.0303315	0.025186	0.228772	0.0164989	0.0209478	0.431094
order.Bifidobacteriales.id.432	Deoxycarnitine	0.170024	0.0139136	0.0101402	0.073993	0.785609	Agree	0.00973663	0.0184017	0.596848	0.0157351	0.0121516	0.195633
genus.EscherichiaShigella.id.3504	Betaine	0.170231	-0.0124627	0.00908716	0.0437624	0.834296	Agree	-0.0154237	0.01682	0.359384	-0.0112422	0.0107988	0.298079
order.Actinomycetales.id.420	TMAO.Betaine	0.170518	-0.0287869	0.021004	2.6338	0.104611	Disagree	0.00721359	0.0305491	0.813382	-0.061063	0.0289257	0.0349998
family.Bifidobacteriaceae.id.433	Deoxycarnitine	0.170993	0.0137205	0.0100221	0.0397719	0.841927	Agree	0.0106601	0.0183285	0.560967	0.0150258	0.0119701	0.209651
phylum.Verrucomicrobia.id.3982	Betaine	0.171111	-0.0140164	0.0102411	1.62468	0.202441	Agree	-0.00357131	0.0131161	0.785463	-0.0303299	0.0163916	0.0645393
family.Porphyromonadaceae.id.943	Choline	0.17131	-0.0207189	0.0151453	0.0115126	0.914553	Agree	-0.0225843	0.0230578	0.327599	-0.0193033	0.0200858	0.336748
order.Anaeroplasmatales.id.3924	TMAO.Carnitine	0.171342	0.0393224	0.0287464	0.0217913	0.882644	Agree	0.0463357	0.0555294	0.404246	0.0367548	0.033599	0.274232
genus.Dialister.id.2183	TMAO.Betaine	0.171657	-0.0105433	0.00771333	1.75863	0.184796	Agree	-0.00100008	0.010549	0.924492	-0.0215071	0.0113069	0.0574222
genus.Dialister.id.2183	Betaine	0.172175	0.0100036	0.00732732	0.452589	0.501108	Agree	0.0054663	0.00995878	0.583208	0.0153591	0.0108194	0.156019
genus.Blautia.id.1992	TMAO.Choline	0.172354	-0.0335475	0.0245827	0.128889	0.719586	Agree	-0.0457742	0.042002	0.276073	-0.0271771	0.0303177	0.370234
class.Bacilli.id.1673	TMAO.Betaine	0.172807	-0.0176918	0.0129778	0.182084	0.669588	Agree	-0.0246117	0.0207703	0.236334	-0.0132601	0.0166219	0.425193
genus..Eubacteriumventriosumgroup.id.11341	TMAO.Carnitine	0.173435	-0.0230188	0.0169101	0.792245	0.373422	Agree	-0.00617394	0.0253793	0.807851	-0.0364676	0.0226771	0.108101
family.Peptostreptococcaceae.id.2042	Betaine	0.17418	0.0154307	0.0113553	5.07194	0.0243162	Disagree	-0.0173841	0.018473	0.346914	0.0353604	0.0143964	0.0141982
genus..Eubacteriumxylanophilumgroup.id.14375	TMAO.Deoxycarnitine	0.17442	0.0201457	0.0148333	1.03865	0.308136	Agree	0.00173828	0.023372	0.940728	0.0325608	0.0191945	0.0901054
genus.Oxalobacter.id.2978	Betaine	0.17478	0.0362816	0.0267365	0.29886	0.584598	Agree	0.0170487	0.0441877	0.699713	0.0473895	0.0335813	0.158477
phylum.Tenericutes.id.3919	Choline	0.174901	-0.01568	0.0115581	0.959756	0.327248	Agree	-0.00499281	0.0158933	0.753479	-0.027677	0.016839	0.100546
genus.Parabacteroides.id.954	Betaine	0.175237	0.0182939	0.0134954	0.736531	0.390774	Agree	0.0306187	0.0197069	0.120589	0.00741009	0.0185191	0.689138
order.Bacillales.id.1674	TMAO.Carnitine	0.176585	-0.0334311	0.0247392	0.946569	0.330594	Agree	-0.0548047	0.0330854	0.0979584	-0.00632633	0.0372581	0.865201
order.NB1n.id.3953	Carnitine	0.176745	-0.0375556	0.0278015	0.00362237	0.952007	Agree	-0.0395636	0.0434285	0.362523	-0.0361612	0.0361888	0.317904
genus.LachnospiraceaeND3007group.id.11317	TMAO.Carnitine	0.177897	0.0194237	0.0144172	1.72877	0.188568	Agree	0.0400923	0.0213298	0.060464	0.0020381	0.0195626	0.917043
genus.Sutterella.id.2896	TMAO	0.179262	0.0187159	0.0139355	0.555475	0.456089	Agree	0.0310076	0.0215915	0.151303	0.00993979	0.0182443	0.585992
genus.Lactobacillus.id.1837	TMAO	0.179481	-0.0152179	0.0113367	0.08141	0.775396	Agree	-0.0191447	0.0178307	0.283232	-0.0125534	0.0146876	0.392911
family.Anaeroplasmataceae.id.3925	TMAO.Deoxycarnitine	0.179835	0.0374676	0.0279346	0.186234	0.666069	Agree	0.0573099	0.0537999	0.287038	0.0301435	0.032686	0.356623
genus.Gordonibacter.id.821	Deoxycarnitine	0.180434	-0.0205953	0.0153763	1.77004	0.183377	Agree	-0.00196117	0.0207991	0.924898	-0.0430537	0.0228338	0.059628
genus.Coprobacillus.id.2154	TMAO.Deoxycarnitine	0.180495	-0.0338934	0.0253081	0.0245034	0.875611	Agree	-0.0385501	0.0390573	0.323887	-0.0305231	0.0332274	0.358504
genus.Phascolarctobacterium.id.2168	TMAO.Carnitine	0.180576	0.0132213	0.00987416	0.0874723	0.767416	Agree	0.0164983	0.0148412	0.266569	0.0106188	0.0132262	0.422235
genus.Prevotella7.id.11182	Deoxycarnitine	0.180806	0.0151543	0.0113237	1.2993	0.254342	Disagree	-0.000212418	0.0176059	0.990376	0.0259962	0.0147884	0.0790521
class.Mollicutes.id.3920	Choline	0.181021	-0.0147164	0.011002	0.99529	0.318453	Agree	-0.00450196	0.0150291	0.764586	-0.0265108	0.0161496	0.100969
family.Rhodospirillaceae.id.2717	Choline	0.182186	-0.019132	0.0143412	0.115667	0.733783	Agree	-0.0260065	0.024784	0.294295	-0.0156715	0.0175842	0.373007
genus.Flavonifractor.id.2059	Betaine	0.182212	-0.022334	0.0167424	0.212932	0.644479	Agree	-0.0320014	0.0268183	0.233063	-0.01616	0.0214319	0.451005
genus.Coprobacillus.id.2154	Betaine	0.182268	-0.032425	0.0243102	1.73816	0.187372	Disagree	0.00519007	0.0374834	0.889904	-0.0597339	0.0319381	0.0617131
genus.Marvinbryantia.id.2005	Deoxycarnitine	0.183085	-0.0208421	0.0156552	2.66275	0.102723	Agree	-0.0538403	0.0255738	0.035528	-0.00106513	0.0197984	0.957105
family.Acidaminococcaceae.id.2166	TMAO	0.18452	0.0136118	0.0102578	0.393154	0.530646	Agree	0.00649011	0.0153045	0.671614	0.0194207	0.0138221	0.160295
family.Bacteroidaceae.id.917	TMAO.Choline	0.186073	-0.0208141	0.015741	0.981294	0.321879	Agree	-0.00407523	0.0230935	0.859965	-0.0353398	0.0215127	0.100728
family.Lactobacillaceae.id.1836	TMAO	0.186411	-0.0153245	0.0115983	0.101704	0.749794	Agree	-0.019817	0.0182473	0.277744	-0.0122792	0.0150236	0.413925
genus.RikenellaceaeRC9gutgroup.id.11191	TMAO.Deoxycarnitine	0.186464	0.0207278	0.0156896	2.50815	0.113259	Disagree	0.0443098	0.0216307	0.0407883	-0.00545386	0.0227918	0.810926
genus.Atopobium.id.814	Choline	0.186842	0.0413672	0.0313393	1.52276	0.217202	Agree	0.00491904	0.0430646	0.909084	0.0824004	0.045693	0.071613
family.Peptococcaceae.id.2024	Choline	0.18686	-0.0179575	0.0136049	0.0365117	0.848463	Agree	-0.0154992	0.0187246	0.408025	-0.0207065	0.019801	0.295918
genus.RikenellaceaeRC9gutgroup.id.11191	TMAO.Carnitine	0.186887	0.0210389	0.0159404	0.387559	0.533585	Agree	0.0306057	0.0221417	0.167214	0.0107453	0.0229673	0.639986
genus..Eubacteriumeligensgroup.id.14372	TMAO.Choline	0.187205	0.0166808	0.0126475	5.05842	0.0245065	Disagree	0.0551153	0.0212601	0.0096764	-0.00437187	0.0157347	0.781181
genus.unknowngenus.id.1000005479	Deoxycarnitine	0.188041	0.0109655	0.00832996	0.685859	0.407577	Agree	0.00304697	0.0126811	0.810168	0.0169755	0.0110477	0.124694
phylum.Firmicutes.id.1672	Deoxycarnitine	0.188173	-0.044011	0.033443	0.00287875	0.957211	Agree	-0.0419442	0.0510128	0.411153	-0.0455688	0.0442879	0.303747
family.Eubacteriaceae.id.1928	Carnitine	0.188627	0.031826	0.0242087	0.00318297	0.955009	Agree	0.0303109	0.0361557	0.402048	0.0330572	0.0325933	0.310699
family.unknownfamily.id.1000006161	TMAO	0.188728	0.0368324	0.0280233	0.0185624	0.891629	Agree	0.0320724	0.0447871	0.4741	0.0398948	0.0359243	0.26702
class.Clostridia.id.1859	Betaine	0.189096	-0.0539522	0.0410827	0.538543	0.463037	Agree	-0.0913179	0.0654242	0.163106	-0.0296265	0.052788	0.574754
genus.Oscillibacter.id.2063	TMAO.Betaine	0.189203	-0.0294947	0.0224646	1.62946	0.201778	Disagree	-0.0541323	0.0296172	0.0679038	0.00388189	0.034472	0.910361
family.Clostridiaceae1.id.1869	Betaine	0.189294	0.0133496	0.0101698	8.06912	0.00450259	Disagree	-0.0192521	0.0153345	0.209615	0.0389481	0.013588	0.00423299
genus.Methanobrevibacter.id.123	Carnitine	0.189349	-0.0136138	0.0103724	4.50844	0.0337281	Agree	-0.00706977	0.0108206	0.51368	-0.0877339	0.0364163	0.0161546
order.Bacillales.id.1674	TMAO.Deoxycarnitine	0.18968	-0.031928	0.0243441	1.88475	0.169795	Disagree	-0.061169	0.0323465	0.0589211	0.00627086	0.0369706	0.865343
class.Clostridia.id.1859	TMAO.Deoxycarnitine	0.18988	-0.0560383	0.0427468	0.0709576	0.789948	Agree	-0.0702067	0.0682375	0.303808	-0.0468869	0.0548409	0.392762
genus.unknowngenus.id.1868	Carnitine	0.191057	-0.0289603	0.0221501	0.244728	0.620812	Agree	-0.0414803	0.0336323	0.217751	-0.0193701	0.0294354	0.510644
genus.RuminococcaceaeUCG003.id.11361	Betaine	0.192345	0.0188869	0.0144874	0.0532746	0.81746	Agree	0.0223928	0.0209908	0.286335	0.0156976	0.0200203	0.433165
genus.unknowngenus.id.826	TMAO.Choline	0.193246	0.0176914	0.013598	1.13148	0.287461	Agree	0.0326581	0.0195673	0.0954433	0.00371277	0.0189104	0.844385
class.Actinobacteria.id.419	Betaine	0.194135	0.0165159	0.0127198	1.71537	0.190291	Disagree	-0.00733841	0.0222152	0.741222	0.0281504	0.0155146	0.0698873
genus..Eubacteriumrectalegroup.id.14374	Deoxycarnitine	0.19439	-0.0145523	0.0112139	4.07905	0.0434181	Disagree	-0.0497031	0.0207041	0.0165579	4.04694e-05	0.0133401	0.99758
genus.Catenibacterium.id.2153	Betaine	0.19443	0.0125157	0.00964534	0.3974	0.528435	Agree	0.0178056	0.0127847	0.164028	0.00552665	0.0146951	0.706926
genus.LachnospiraceaeNK4B4group.id.11320	TMAO.Carnitine	0.1946	-0.0450963	0.0347672	1.99216	0.158115	Disagree	0.0235762	0.0597996	0.693483	-0.0801619	0.0427315	0.0609328
genus..Eubacteriumfissicatenagroup.id.14373	TMAO.Betaine	0.194739	-0.0346815	0.0267462	0.958378	0.327596	Disagree	0.00390453	0.047633	0.934687	-0.0524492	0.0323228	0.104953
phylum.Firmicutes.id.1672	Betaine	0.195262	-0.0477908	0.0368993	1.1763	0.27811	Agree	-0.0889618	0.0529392	0.0931981	-0.00888949	0.0514593	0.862882
genus.Oscillospira.id.2064	Carnitine	0.196796	0.0243427	0.0188595	4.97086	0.0257778	Disagree	0.0728	0.028776	0.0115706	-0.0121441	0.02497	0.62682
family.FamilyXI.id.1936	TMAO.Deoxycarnitine	0.196862	-0.030616	0.0237234	1.7545	0.185312	Agree	-0.00543054	0.0304028	0.858274	-0.0698223	0.0379329	0.0659434
genus.Coprobacillus.id.2154	TMAO	0.196939	-0.032936	0.0255254	0.628034	0.428077	Agree	-0.0569952	0.039664	0.151061	-0.0159282	0.0333487	0.633013
genus.RuminococcaceaeNK4A214group.id.11358	Deoxycarnitine	0.196967	0.015357	0.0119024	0.503313	0.478048	Agree	0.00546723	0.0183301	0.765566	0.0225668	0.0156507	0.149622
family.Rikenellaceae.id.967	TMAO.Deoxycarnitine	0.197585	0.0199395	0.0154754	0.524177	0.469065	Agree	0.0325991	0.0233503	0.163014	0.0100234	0.0206658	0.627758
class.Betaproteobacteria.id.2867	TMAO	0.197807	0.0199954	0.0155265	4.50579	0.0337803	Disagree	0.0576826	0.0235859	0.0146401	-0.00882662	0.0206261	0.668784
family.Clostridiaceae1.id.1869	TMAO	0.197825	-0.0137773	0.0106985	0.193866	0.659718	Agree	-0.00838873	0.0162552	0.60593	-0.0178952	0.0142101	0.208185
genus.unknowngenus.id.959	TMAO	0.198328	-0.0319288	0.0248216	0.0217303	0.882807	Agree	-0.0392552	0.0555538	0.479978	-0.0301014	0.0277451	0.278196
genus.Bifidobacterium.id.436	Betaine	0.198393	0.0136866	0.0106416	0.848447	0.356992	Agree	0.00134758	0.0171082	0.937234	0.0214733	0.0135907	0.114399
genus..Eubacteriumbrachygroup.id.11296	TMAO.Choline	0.198738	-0.0210863	0.0164076	0.0275878	0.868082	Agree	-0.0189018	0.0210282	0.368947	-0.0244861	0.0262332	0.350823
genus.Intestinimonas.id.2062	TMAO	0.199211	0.0210375	0.0163868	0.0216325	0.883069	Agree	0.0233625	0.0227688	0.305117	0.018539	0.0236026	0.432354
family.Oxalobacteraceae.id.2966	Betaine	0.199263	0.0330839	0.0257732	0.103625	0.747522	Agree	0.0242651	0.0376133	0.519005	0.0408892	0.0353861	0.248135
order.Desulfovibrionales.id.3156	Betaine	0.199817	-0.0175591	0.0136958	0.442671	0.505836	Agree	-0.00773655	0.0201378	0.700931	-0.0260126	0.0186817	0.164087
genus.unknowngenus.id.1000013899	TMAO	0.199842	0.0227933	0.0177794	0.166962	0.682826	Agree	0.0138786	0.0281441	0.622037	0.0287137	0.0229356	0.210869
genus.Peptococcus.id.2037	TMAO.Carnitine	0.201668	0.0163573	0.012811	0.211226	0.645808	Agree	0.0110165	0.0172964	0.524328	0.0228482	0.019068	0.231083
family.Veillonellaceae.id.2172	TMAO.Deoxycarnitine	0.201813	-0.0113501	0.00889222	0.256435	0.61258	Agree	-0.00700402	0.0123583	0.571021	-0.0160156	0.0128045	0.211287
genus.Clostridiumsensustricto1.id.1873	TMAO.Carnitine	0.202447	-0.0133416	0.0104672	1.29025	0.256003	Agree	-0.000118886	0.0156548	0.993942	-0.0240325	0.0140765	0.0880571
genus.Coprococcus2.id.11302	Deoxycarnitine	0.202715	0.00977434	0.00767305	0.26223	0.608592	Agree	0.00492671	0.0121856	0.68608	0.0129592	0.00987706	0.189783
family.Lactobacillaceae.id.1836	Choline	0.202822	0.0140532	0.0110346	1.72545	0.188992	Disagree	-0.00469772	0.0180426	0.794636	0.0252578	0.0139471	0.0704242
genus.Alloprevotella.id.961	TMAO	0.203	0.0170702	0.0134089	0.083208	0.772996	Agree	0.0220012	0.0217259	0.311475	0.0140362	0.017042	0.410334
genus.Prevotella.id.963	TMAO.Betaine	0.203125	-0.0397847	0.0312601	0.143271	0.70505	Agree	-0.0262066	0.0475815	0.581919	-0.0500957	0.041464	0.227245
genus.unknowngenus.id.1000005479	TMAO.Choline	0.203318	0.0124496	0.00978619	0.233207	0.629156	Agree	0.00747219	0.0142127	0.599192	0.0169367	0.0134947	0.209727
genus.Terrisporobacter.id.11348	Choline	0.203877	-0.0143735	0.0113125	0.145153	0.703211	Agree	-0.0193782	0.0173358	0.263928	-0.0106619	0.0149293	0.475283
genus.Lachnoclostridium.id.11308	Choline	0.203887	0.021268	0.0167391	0.929376	0.335025	Agree	0.0424991	0.0276625	0.124787	0.00900251	0.0210255	0.668613
class.Deltaproteobacteria.id.3087	Betaine	0.204058	-0.0181252	0.0142709	0.331571	0.564735	Agree	-0.00910804	0.0211868	0.667372	-0.025614	0.0193081	0.184924
genus.Butyricicoccus.id.2055	Carnitine	0.204931	0.0267493	0.0211019	4.79362	0.0285654	Disagree	-0.0244998	0.031515	0.437117	0.0683997	0.0284109	0.0162286
phylum.Proteobacteria.id.2375	Carnitine	0.20529	0.018083	0.0142765	0.654357	0.418559	Agree	0.0333748	0.0236891	0.159203	0.00936128	0.0178905	0.600904
genus.Ruminiclostridium9.id.11357	TMAO.Carnitine	0.20543	0.0266927	0.0210804	1.66192	0.197345	Disagree	-0.00267624	0.0310384	0.931307	0.0518392	0.0287207	0.0713621
order.Bacillales.id.1674	TMAO.Choline	0.205469	-0.0315726	0.0249364	3.3305	0.0680064	Disagree	-0.072278	0.0334564	0.0309938	0.0193048	0.0374037	0.605877
family.Bifidobacteriaceae.id.433	Betaine	0.206291	0.0141884	0.0112265	0.629809	0.427425	Agree	0.00197887	0.0190455	0.917269	0.0206897	0.0138976	0.136854
genus.Mogibacterium.id.1960	Choline	0.206618	0.0230542	0.0182547	0.49233	0.48289	Agree	0.0147274	0.021773	0.498949	0.0427568	0.033492	0.202009
genus..Eubacteriumfissicatenagroup.id.14373	Betaine	0.206685	-0.0321626	0.0254707	3.5497	0.0595561	Disagree	-0.101722	0.0448536	0.0235606	0.000943969	0.0309439	0.975669
family.unknownfamily.id.1000006161	Carnitine	0.206777	-0.0342966	0.0271661	0.0497916	0.823426	Agree	-0.0415749	0.0424488	0.327626	-0.0292479	0.0353542	0.408261
order.Anaeroplasmatales.id.3924	TMAO.Betaine	0.207901	0.0361103	0.0286736	0.15345	0.69526	Agree	0.0545734	0.0551694	0.322818	0.0292771	0.0335629	0.383235
genus.LachnospiraceaeUCG001.id.11321	Carnitine	0.208306	-0.0189165	0.0150342	0.078157	0.779811	Agree	-0.0144891	0.0218365	0.507156	-0.0229065	0.0207296	0.269401
genus.Holdemanella.id.11393	Deoxycarnitine	0.208669	0.00893125	0.00710389	0.000428277	0.983489	Agree	0.00880545	0.00934966	0.346538	0.00910305	0.0109265	0.404961
genus..Eubacteriumxylanophilumgroup.id.14375	Choline	0.209057	-0.0178865	0.014239	0.375138	0.540217	Agree	-0.0292978	0.0234493	0.211822	-0.0112213	0.0179213	0.531354
genus.Intestinibacter.id.11345	Choline	0.209341	0.0125926	0.0100309	0.343682	0.557712	Agree	0.00567801	0.0154833	0.713911	0.0175937	0.0131679	0.181797
family.Lachnospiraceae.id.1987	Carnitine	0.20936	0.041322	0.0329173	1.17903	0.277553	Disagree	-0.00643893	0.0549388	0.906725	0.0680706	0.0411144	0.0980856
genus.Anaerofilum.id.2053	TMAO	0.209951	-0.0363589	0.0290013	0.00925696	0.923351	Agree	-0.0401867	0.0492331	0.41456	-0.0343249	0.0358887	0.339072
genus.Erysipelatoclostridium.id.11381	TMAO.Carnitine	0.210058	-0.0166648	0.0132957	1.0474	0.306108	Agree	-0.00401449	0.0181539	0.825034	-0.031301	0.0195269	0.109234
genus.Anaerostipes.id.1991	Choline	0.210112	-0.0208817	0.0166619	6.38441	0.0115127	Disagree	-0.0766162	0.0276436	0.00568769	0.0109197	0.0208812	0.60112
genus.Lactobacillus.id.1837	TMAO.Betaine	0.210305	-0.0142279	0.0113575	0.01653	0.897699	Agree	-0.0159951	0.0178304	0.369912	-0.0130213	0.0147331	0.376993
genus..Eubacteriumventriosumgroup.id.11341	TMAO	0.210435	-0.021073	0.0168265	0.218258	0.640371	Agree	-0.0122959	0.025221	0.625998	-0.0281136	0.0225886	0.213553
order.Actinomycetales.id.420	Betaine	0.211559	-0.0249536	0.0199743	0.590155	0.442359	Agree	-0.0409078	0.0288145	0.156024	-0.0101955	0.0277134	0.713027
genus..Clostridiuminnocuumgroup.id.14397	Carnitine	0.212069	0.0236898	0.0189838	0.0105714	0.918108	Agree	0.021903	0.025737	0.394967	0.0258219	0.0281144	0.358584
genus.LachnospiraceaeNK4B4group.id.11320	TMAO.Choline	0.212438	-0.0436412	0.035	2.43517	0.118641	Disagree	0.0334175	0.0605265	0.581	-0.0823531	0.0428999	0.0551652
genus.Erysipelatoclostridium.id.11381	TMAO.Choline	0.21249	-0.0167085	0.0134016	3.02482	0.0819994	Disagree	0.0051573	0.0183757	0.779033	-0.0415541	0.0195879	0.0341139
order.Methanobacteriales.id.120	Carnitine	0.214528	-0.0131805	0.010619	4.66253	0.0308278	Agree	-0.00633308	0.0110824	0.567828	-0.0899639	0.0371113	0.0155073
genus.Leuconostoc.id.1841	Choline	0.214684	0.0300505	0.0242189	3.72672	0.0535484	Disagree	-0.00325998	0.0297371	0.912728	0.0956733	0.0417383	0.0220851
family.Alcaligenaceae.id.2875	TMAO.Choline	0.214826	0.0180238	0.0145306	4.87579	0.027236	Disagree	0.0549855	0.022166	0.0132876	-0.00982844	0.0192416	0.609602
genus.Lactobacillus.id.1837	Choline	0.215285	0.0133677	0.0107877	1.27673	0.258508	Disagree	-0.0023894	0.0176308	0.892226	0.022797	0.0136387	0.0949145
family.Enterobacteriaceae.id.3469	Carnitine	0.215561	0.0118192	0.00954377	0.212093	0.645132	Agree	0.0178234	0.0161573	0.270257	0.00860173	0.0118276	0.467224
family.Lactobacillaceae.id.1836	TMAO.Betaine	0.215725	-0.0143847	0.0116196	0.0277556	0.867685	Agree	-0.0167286	0.018247	0.359486	-0.012786	0.0150701	0.396386
genus.Rothia.id.646	Deoxycarnitine	0.215875	-0.028894	0.0233474	0.196144	0.657852	Agree	-0.0192928	0.0318604	0.544965	-0.0400299	0.0343121	0.243614
family.FamilyXI.id.1732	Choline	0.216146	0.0370648	0.0299673	1.27308	0.259189	Agree	0.00798985	0.0395229	0.839837	0.0763866	0.0459628	0.0968187
genus.Holdemania.id.2157	TMAO.Deoxycarnitine	0.216341	-0.0272512	0.0220423	0.730684	0.392661	Agree	-0.0468217	0.031781	0.141012	-0.00911103	0.0305977	0.765937
order.MollicutesRF9.id.11579	Choline	0.216709	-0.0131867	0.0106747	1.10248	0.293722	Agree	-0.00330757	0.0142293	0.816241	-0.0259031	0.0161438	0.108893
genus.Lactobacillus.id.1837	TMAO.Deoxycarnitine	0.218445	-0.0138347	0.0112416	0.0015208	0.968892	Agree	-0.0143604	0.0175523	0.413479	-0.0134691	0.0146376	0.357689
genus.unknowngenus.id.1000013899	TMAO.Choline	0.218735	0.02214	0.0180015	0.0560646	0.812828	Agree	0.0168586	0.0286629	0.556559	0.02558	0.0231328	0.269064
genus.Ruminiclostridium6.id.11356	TMAO	0.219078	0.0149451	0.0121605	0.495462	0.481501	Agree	0.00475995	0.0189012	0.801224	0.0221387	0.0158847	0.163691
genus.Ruminiclostridium9.id.11357	Betaine	0.219094	-0.0245457	0.019973	0.230833	0.630906	Agree	-0.0347129	0.0290988	0.233194	-0.0154887	0.0274643	0.5729
order.Enterobacteriales.id.3468	Carnitine	0.21918	0.0118581	0.00965081	0.255935	0.612927	Agree	0.0185067	0.0163051	0.25665	0.00827279	0.0119734	0.489758
genus..Eubacteriumeligensgroup.id.14372	TMAO	0.219638	0.0153476	0.0125032	2.90046	0.0885543	Disagree	0.0438686	0.0208994	0.0360772	-0.000550529	0.0156036	0.971861
genus.Coprococcus2.id.11302	TMAO.Carnitine	0.219738	0.0110074	0.00896934	1.91212	0.166728	Disagree	0.0249053	0.0134708	0.0647929	-6.10603e-05	0.0120216	0.995948
phylum.Lentisphaerae.id.2238	Carnitine	0.221047	0.0385077	0.031467	0.0312516	0.85968	Agree	0.0454562	0.0503497	0.366856	0.0340543	0.0403088	0.39839
class.Melainabacteria.id.1589	Carnitine	0.221341	0.0211415	0.017287	10.5199	0.00118097	Disagree	0.0794308	0.0249362	0.00149287	-0.0327926	0.0239866	0.171872
family.Verrucomicrobiaceae.id.4036	Betaine	0.221438	-0.0114031	0.00932608	2.05808	0.151401	Agree	-0.000792087	0.0119031	0.946958	-0.0282726	0.0150083	0.0598617
genus.Howardella.id.2000	Deoxycarnitine	0.221967	0.0180415	0.0147722	0.927997	0.335384	Agree	0.0390842	0.0263699	0.138631	0.00841798	0.017833	0.63699
genus.Odoribacter.id.952	Choline	0.222174	-0.0199455	0.0163385	0.313965	0.575257	Agree	-0.0322837	0.0274192	0.239326	-0.0131527	0.0203449	0.518103
class.Gammaproteobacteria.id.3303	TMAO.Choline	0.222505	-0.012904	0.010578	0.246466	0.619574	Agree	-0.0198999	0.0176202	0.259023	-0.00896198	0.0132266	0.498188
genus.Ruminiclostridium6.id.11356	TMAO.Deoxycarnitine	0.223585	0.0146739	0.012057	0.280484	0.596384	Agree	0.00717271	0.0186006	0.699866	0.0201096	0.0158339	0.204346
class.Methanobacteria.id.119	Carnitine	0.224056	-0.0132788	0.0109218	3.49096	0.0617047	Agree	-0.0068919	0.0114442	0.547173	-0.0784775	0.0365645	0.0320736
genus.unknowngenus.id.1000000073	TMAO	0.224387	0.0211183	0.0173821	0.790148	0.374055	Disagree	-0.00284697	0.0320781	0.929298	0.0310799	0.0206815	0.133187
family.Methanobacteriaceae.id.121	Carnitine	0.224748	-0.0128299	0.0105682	4.19353	0.0405785	Agree	-0.00646866	0.0110153	0.557181	-0.0864585	0.0374758	0.0212409
family.Erysipelotrichaceae.id.2149	TMAO.Carnitine	0.226315	-0.024182	0.0199867	0.0615815	0.804014	Agree	-0.0180446	0.0317986	0.570533	-0.0281902	0.0256971	0.27288
order.Lactobacillales.id.1800	TMAO.Betaine	0.226328	-0.0160305	0.0132497	0.19985	0.654842	Agree	-0.0234624	0.0212586	0.270018	-0.0113096	0.0169431	0.504592
family.Micrococcaceae.id.636	Betaine	0.226348	-0.0314312	0.02598	0.586506	0.443773	Agree	-0.048221	0.0339942	0.15637	-0.00785334	0.040284	0.845469
genus..Eubacteriumrectalegroup.id.14374	TMAO.Betaine	0.226745	-0.0159712	0.0132126	0.115566	0.733895	Agree	-0.0223042	0.0228392	0.329026	-0.0127856	0.0161982	0.430099
genus.Phascolarctobacterium.id.2168	Carnitine	0.227278	0.011476	0.00950468	0.00177858	0.966361	Agree	0.0110432	0.0139877	0.430023	0.0118472	0.0129549	0.360661
family.BacteroidalesS247group.id.11173	Deoxycarnitine	0.227549	0.0103214	0.00855345	0.779654	0.377247	Agree	0.00166329	0.0130119	0.898312	0.0169095	0.0113504	0.136576
genus.Fusicatenibacter.id.11305	TMAO	0.228706	-0.0178015	0.014789	0.198976	0.655549	Agree	-0.0262791	0.0240815	0.275436	-0.0126681	0.018739	0.499166
genus.Flavonifractor.id.2059	Deoxycarnitine	0.228928	-0.0180626	0.0150131	0.296359	0.586174	Agree	-0.029495	0.0258149	0.25351	-0.0122198	0.018455	0.508023
genus.LachnospiraceaeNK4B4group.id.11320	TMAO.Deoxycarnitine	0.229139	-0.0412927	0.0343367	1.53372	0.215554	Disagree	0.0173506	0.0584918	0.766811	-0.0721279	0.042414	0.0893127
genus.Mitsuokella.id.2186	Betaine	0.230535	0.0197107	0.0164395	0.00373663	0.951257	Agree	0.0183157	0.0281251	0.515059	0.0204346	0.0202611	0.31341
family.Enterobacteriaceae.id.3469	TMAO.Deoxycarnitine	0.230591	-0.0116878	0.00974927	0.470933	0.492558	Agree	-0.0210515	0.0167699	0.209673	-0.00690751	0.0119821	0.564409
genus.unknowngenus.id.2755	Choline	0.231278	-0.0167501	0.0139926	0.242849	0.622156	Agree	-0.0264179	0.0240971	0.273219	-0.011832	0.017187	0.491334
genus.Eisenbergiella.id.11304	Choline	0.231597	0.0233544	0.0195229	0.751455	0.386016	Disagree	-0.00448949	0.0375879	0.904952	0.0336408	0.0228462	0.141181
genus.Anaerofilum.id.2053	TMAO.Betaine	0.231706	-0.0347518	0.0290573	0.797162	0.371943	Agree	-0.0701868	0.0491881	0.153935	-0.0157575	0.0360127	0.661797
class.Coriobacteriia.id.809	TMAO	0.23226	-0.0244313	0.0204522	0.00684362	0.934069	Agree	-0.0263404	0.0308364	0.39321	-0.0229319	0.0273278	0.401578
genus.LachnospiraceaeNK4A136group.id.11319	Carnitine	0.233538	-0.0185553	0.0155757	0.559445	0.454484	Agree	-0.032091	0.0238768	0.179261	-0.00852826	0.0205504	0.67823
genus.Actinomyces.id.423	Betaine	0.233885	-0.0229544	0.0192828	0.569257	0.450554	Agree	-0.03832	0.028046	0.17216	-0.00917922	0.0265549	0.729659
genus.Lactococcus.id.1851	TMAO	0.234635	-0.0206277	0.017356	0.594584	0.440652	Agree	-0.00820609	0.0236799	0.729012	-0.0350468	0.0255128	0.169823
genus.LachnospiraceaeNC2004group.id.11316	TMAO	0.234949	0.0251797	0.0212003	0.0165957	0.897497	Agree	0.0283847	0.0326862	0.385396	0.0228524	0.0278537	0.412144
genus.Allisonella.id.2174	Choline	0.235106	0.0253243	0.0213291	0.00214492	0.963061	Agree	0.0262358	0.0290224	0.366233	0.0242538	0.0314517	0.440791
genus..Clostridiuminnocuumgroup.id.14397	Choline	0.235759	0.022356	0.0188554	4.55623	0.0327992	Disagree	-0.0183912	0.0268317	0.49324	0.06211	0.0265026	0.0192825
genus.Anaeroplasma.id.3926	TMAO.Choline	0.235987	0.0327297	0.0276182	0.10602	0.744722	Agree	0.0479227	0.0542214	0.37701	0.027407	0.0320935	0.39331
genus.Adlercreutzia.id.812	TMAO.Carnitine	0.236589	-0.0176549	0.0149169	0.0233342	0.878591	Agree	-0.0151284	0.0222725	0.49715	-0.01971	0.0200875	0.326711
class.Verrucomicrobiae.id.4029	Betaine	0.236611	-0.0114964	0.00971388	1.48264	0.223363	Agree	-0.00200559	0.0124544	0.872101	-0.0262371	0.0155214	0.0912448
family.unknownfamily.id.987	Carnitine	0.236798	0.0209849	0.0177383	0.464432	0.49556	Agree	0.0351495	0.0273249	0.198633	0.0106682	0.0233199	0.647425
genus.ErysipelotrichaceaeUCG003.id.11384	TMAO.Deoxycarnitine	0.238324	0.0125255	0.0106222	0.842612	0.358651	Agree	0.0223077	0.0150465	0.138515	0.00280659	0.0149977	0.851591
family.unknownfamily.id.987	TMAO.Carnitine	0.238576	0.0216838	0.0183986	0.518199	0.471611	Agree	0.00552279	0.0290262	0.849139	0.032538	0.0237879	0.171647
genus.Megasphaera.id.2185	TMAO.Carnitine	0.240934	-0.0198346	0.0169143	0.214816	0.643018	Agree	-0.0128701	0.0226249	0.569596	-0.0286589	0.0254673	0.260702
genus.Roseburia.id.2012	Deoxycarnitine	0.242076	-0.0207205	0.0177126	1.80763	0.178793	Agree	-0.051325	0.0288426	0.0754796	-0.00218984	0.0224433	0.92229
genus.unknowngenus.id.1000000073	Choline	0.242118	-0.0192345	0.0164439	0.324639	0.568833	Agree	-0.0346627	0.0316798	0.274163	-0.0135448	0.0192386	0.481559
genus..Eubacteriumhalliigroup.id.11338	TMAO.Carnitine	0.242418	-0.0238646	0.0204151	0.104973	0.745942	Agree	-0.0140451	0.0365421	0.700802	-0.02832	0.0246148	0.250181
class.Lentisphaeria.id.2250	TMAO.Deoxycarnitine	0.242683	0.0381012	0.0326123	1.97272	0.160159	Disagree	-0.0262976	0.0562658	0.640334	0.0706812	0.0400204	0.0776571
genus.RuminococcaceaeUCG011.id.11368	TMAO.Deoxycarnitine	0.243387	-0.03082	0.0264195	0.0359843	0.849548	Agree	-0.0240529	0.0443915	0.588059	-0.0345316	0.0328758	0.293786
genus.Coprococcus3.id.11303	Choline	0.243492	0.0158366	0.0135784	0.20001	0.654713	Agree	0.0239305	0.0226256	0.290473	0.0112805	0.0169752	0.506493
genus.Faecalibacterium.id.2057	TMAO.Carnitine	0.245103	-0.0221407	0.0190486	2.17972	0.13984	Disagree	0.018832	0.0336604	0.575973	-0.0414441	0.0231041	0.0731254
genus.Alloprevotella.id.961	TMAO.Choline	0.245421	0.0157666	0.0135738	0.0294695	0.863699	Agree	0.0187673	0.0221312	0.396652	0.0139571	0.0171859	0.416899
genus.LachnospiraceaeND3007group.id.11317	TMAO	0.245775	0.0166522	0.0143471	0.85683	0.354627	Agree	0.0311174	0.0212142	0.142756	0.00445962	0.0194766	0.818933
genus.Solobacterium.id.2161	Betaine	0.246784	0.0198	0.0170956	0.461061	0.497128	Agree	0.010819	0.0216148	0.616814	0.0348038	0.0279375	0.213119
genus.Sutterella.id.2896	Betaine	0.2468	0.0153799	0.0132797	0.0380123	0.845418	Agree	0.0123605	0.0204007	0.544736	0.0176	0.0174933	0.314592
genus.Sutterella.id.2896	TMAO.Deoxycarnitine	0.24742	0.015982	0.0138176	0.308974	0.578311	Agree	0.0249607	0.0212567	0.240589	0.00941188	0.0181834	0.604837
genus.Oscillibacter.id.2063	Carnitine	0.247676	-0.0249367	0.0215713	10.9581	0.000931958	Disagree	0.0347255	0.0281097	0.217003	-0.110402	0.0336435	0.00106561
family.Christensenellaceae.id.1866	Deoxycarnitine	0.248641	0.0146626	0.0127096	0.00192311	0.965021	Agree	0.0139408	0.0207948	0.502766	0.015093	0.0160581	0.347479
genus.Senegalimassilia.id.11160	Betaine	0.249077	-0.0123204	0.0106893	0.415599	0.519141	Agree	-0.00651475	0.0139772	0.641253	-0.0204998	0.0165903	0.216859
genus..Eubacteriumnodatumgroup.id.11297	Betaine	0.2495	-0.0258333	0.0224332	0.108883	0.741419	Agree	-0.0335433	0.0323912	0.300668	-0.0187262	0.0310989	0.547201
genus..Ruminococcustorquesgroup.id.14377	Choline	0.249845	0.0213517	0.018555	0.657525	0.417435	Agree	0.00144399	0.0307738	0.962585	0.032723	0.0232582	0.159732
family.Ruminococcaceae.id.2050	TMAO.Choline	0.251076	0.0578984	0.0504456	1.57875	0.208941	Agree	0.156813	0.0934992	0.0938412	0.0172821	0.059914	0.773059
genus.RuminococcaceaeUCG009.id.11366	Carnitine	0.251214	0.0266549	0.0232306	0.454706	0.500108	Agree	0.0413843	0.0318873	0.19466	0.00999534	0.0339121	0.768247
order.Verrucomicrobiales.id.4030	Betaine	0.251415	-0.0108512	0.00946117	1.73867	0.187308	Agree	-0.000992433	0.0120588	0.934426	-0.0266376	0.0152594	0.0811556
phylum.Cyanobacteria.id.1500	Deoxycarnitine	0.251595	-0.0174995	0.0152637	0.22761	0.633302	Agree	-0.0255527	0.0227576	0.261799	-0.0109147	0.0205786	0.59595
order.Anaeroplasmatales.id.3924	TMAO	0.251772	0.0327882	0.0286096	0.0240596	0.876733	Agree	0.0254653	0.0552024	0.644683	0.0354774	0.0334529	0.289146
genus.Lachnoclostridium.id.11308	TMAO.Choline	0.25205	-0.0204057	0.0178156	0.000643167	0.979767	Agree	-0.0198402	0.0285385	0.487094	-0.0207667	0.022805	0.362699
genus.Alistipes.id.968	Betaine	0.252074	0.0159707	0.0139442	0.352793	0.552536	Agree	0.0249411	0.0205556	0.225298	0.00832365	0.0189788	0.661056
family.unknownfamily.id.1000005471	Choline	0.252605	-0.0122102	0.0106728	1.11495	0.291008	Agree	-0.00248683	0.0140962	0.860003	-0.0252718	0.0163378	0.122199
class.Negativicutes.id.2164	TMAO.Betaine	0.252613	-0.0177765	0.0155385	0.243213	0.621895	Agree	-0.00999221	0.0221493	0.651999	-0.0253203	0.0218044	0.245799
family.BacteroidalesS247group.id.11173	TMAO	0.252706	0.0113429	0.00991685	0.467621	0.494084	Agree	0.00427878	0.0143198	0.765157	0.0178529	0.0137468	0.194325
family.unknownfamily.id.1000006161	TMAO.Deoxycarnitine	0.253523	0.0317336	0.0277918	0.188916	0.66382	Agree	0.0168592	0.0440853	0.702234	0.0415434	0.035802	0.246156
genus.LachnospiraceaeUCG010.id.11330	Choline	0.253625	-0.0168145	0.014729	0.535905	0.464135	Agree	-0.0293356	0.022572	0.194037	-0.00752927	0.0194376	0.698569
genus..Eubacteriumrectalegroup.id.14374	TMAO.Deoxycarnitine	0.253792	-0.0149332	0.0130856	0.0959689	0.756722	Agree	-0.00926653	0.0224906	0.680419	-0.0178331	0.0160893	0.267942
class.Clostridia.id.1859	Carnitine	0.254562	0.0476043	0.0417824	0.844469	0.358122	Agree	0.000929241	0.065769	0.98873	0.0791896	0.0541031	0.143573
genus..Eubacteriumeligensgroup.id.14372	TMAO.Deoxycarnitine	0.25535	0.0141125	0.0124071	2.06025	0.151185	Agree	0.0376791	0.0205793	0.0674254	0.000654915	0.0155513	0.966416
family.Anaeroplasmataceae.id.3925	TMAO.Betaine	0.255981	0.0320219	0.0281897	0.146222	0.702172	Agree	0.0499314	0.0546649	0.361259	0.0255339	0.032902	0.437884
genus.Terrisporobacter.id.11348	TMAO.Choline	0.256819	-0.0136087	0.0120012	0.128203	0.720302	Agree	-0.00886474	0.0178766	0.62009	-0.017501	0.0161927	0.280028
genus.Anaerotruncus.id.2054	Choline	0.257013	-0.0211512	0.0186604	2.21861	0.136356	Disagree	0.00848717	0.0272791	0.755775	-0.0472168	0.0255821	0.0652105
genus.Olsenella.id.822	TMAO.Choline	0.258774	-0.0172886	0.0153092	0.237075	0.626327	Agree	-0.0241216	0.0207681	0.245741	-0.00915691	0.0226559	0.686166
genus..Eubacteriumfissicatenagroup.id.14373	Choline	0.259582	0.028447	0.0252329	7.36018	0.00666842	Disagree	-0.0791609	0.0470102	0.0925276	0.071996	0.029906	0.0162335
genus.Gordonibacter.id.821	TMAO.Betaine	0.26099	-0.0198476	0.0176571	0.687287	0.407089	Agree	-0.00777838	0.0228849	0.734013	-0.0376017	0.0277562	0.175792
family.Alcaligenaceae.id.2875	Betaine	0.261602	0.0153594	0.0136818	0.000960901	0.975271	Agree	0.0148817	0.0206058	0.470342	0.015736	0.0182972	0.38997
family.Clostridiaceae1.id.1869	TMAO.Choline	0.261671	-0.0121611	0.0108344	0.730709	0.392653	Agree	-0.00145772	0.016558	0.929866	-0.0201749	0.0143273	0.159378
family.unknownfamily.id.1000001214	Carnitine	0.26351	0.0184253	0.0164786	9.80127	0.00174392	Disagree	0.0719919	0.023755	0.00250683	-0.0312602	0.0228783	0.172107
family.Clostridiaceae1.id.1869	TMAO.Carnitine	0.264566	-0.0119956	0.010752	1.20628	0.27207	Disagree	0.00154411	0.0163579	0.924815	-0.0222952	0.014267	0.118413
order.Enterobacteriales.id.3468	TMAO.Deoxycarnitine	0.265161	-0.010986	0.00985932	0.510269	0.475023	Agree	-0.0208125	0.0169245	0.219105	-0.00593827	0.0121301	0.624554
genus.unknowngenus.id.959	Deoxycarnitine	0.265411	0.0232399	0.0208674	0.0221092	0.881797	Agree	0.0300748	0.0504817	0.55148	0.0218313	0.022917	0.340993
class.Clostridia.id.1859	TMAO.Betaine	0.265598	-0.0480772	0.0431861	0.0166877	0.897214	Agree	-0.0550851	0.0693392	0.427144	-0.043636	0.0551996	0.429402
genus..Eubacteriumnodatumgroup.id.11297	Choline	0.266309	0.0250373	0.0225236	0.416464	0.518707	Agree	0.0086651	0.0339255	0.798457	0.0379419	0.0301194	0.208044
order.Clostridiales.id.1863	Carnitine	0.267193	0.0570967	0.0514593	0.366584	0.544872	Agree	0.0106592	0.0923613	0.908147	0.0780009	0.0619686	0.208405
family.FamilyXI.id.1936	TMAO.Choline	0.267739	-0.0269748	0.0243393	0.721184	0.395756	Agree	-0.0100433	0.0314628	0.749636	-0.0522077	0.0384089	0.174349
genus.RikenellaceaeRC9gutgroup.id.11191	Choline	0.26792	0.0168394	0.0151999	0.855984	0.354865	Agree	0.0312254	0.0217443	0.151323	0.00309244	0.0212559	0.884354
genus.EscherichiaShigella.id.3504	TMAO.Betaine	0.268318	0.0105583	0.00953826	0.297844	0.585237	Agree	0.00234224	0.0178219	0.895467	0.0138564	0.0112915	0.220034
family.Bacteroidaceae.id.917	Carnitine	0.270657	0.0165472	0.0150218	0.165569	0.68408	Agree	0.0227965	0.0214831	0.288898	0.0105687	0.0210127	0.61509
genus.Ruminiclostridium9.id.11357	TMAO	0.270794	0.0230964	0.0209732	1.61247	0.204145	Disagree	-0.00562767	0.0308473	0.855279	0.0477895	0.028601	0.0950315
family.Anaeroplasmataceae.id.3925	TMAO.Carnitine	0.271545	0.0310767	0.0282641	0.0667838	0.796078	Agree	0.0432757	0.0550197	0.431742	0.0267033	0.0329432	0.417782
family.ClostridialesvadinBB60group.id.11286	TMAO.Deoxycarnitine	0.27187	0.0201508	0.0183394	1.76321	0.184224	Disagree	-0.0172258	0.0335953	0.60825	0.0360172	0.0218886	0.100163
order.Gastranaerophilales.id.1591	Carnitine	0.272283	0.0185368	0.0168851	10.7688	0.00103225	Disagree	0.075692	0.0242581	0.00186137	-0.0351812	0.0235174	0.134956
order.Bacillales.id.1674	TMAO	0.273627	-0.026932	0.024601	2.36282	0.124257	Disagree	-0.0604439	0.0328712	0.0662546	0.0157396	0.0370923	0.671406
family.Alcaligenaceae.id.2875	TMAO.Deoxycarnitine	0.274089	0.0155549	0.0142224	4.62842	0.0314465	Disagree	0.0500314	0.0214263	0.0197485	-0.0116004	0.0190157	0.541964
class.Coriobacteriia.id.809	TMAO.Carnitine	0.274967	-0.0224441	0.0205589	0.0489779	0.824851	Agree	-0.0172993	0.0310338	0.577363	-0.0264678	0.0274452	0.335067
genus.LachnospiraceaeNK4B4group.id.11320	TMAO.Betaine	0.275521	-0.0377957	0.0346611	2.82722	0.0926789	Disagree	0.0433328	0.0594089	0.465938	-0.0796626	0.0426776	0.062227
phylum.Bacteroidetes.id.905	TMAO.Betaine	0.276697	-0.0207314	0.0190586	1.08393	0.297821	Disagree	0.00237549	0.0292544	0.935299	-0.0377703	0.0251213	0.132998
genus.Akkermansia.id.4037	Betaine	0.277344	-0.00986986	0.0090857	1.70924	0.191085	Agree	-0.00042287	0.0116088	0.97095	-0.0248056	0.0145966	0.0895318
genus.Paraprevotella.id.962	Choline	0.277868	-0.0113279	0.0104393	0.0934375	0.759852	Agree	-0.00756078	0.0161511	0.6398	-0.014031	0.0136812	0.305327
genus..Eubacteriumcoprostanoligenesgroup.id.11375	Choline	0.278873	-0.0199121	0.0183885	0.130971	0.717427	Agree	-0.0123347	0.0278663	0.658128	-0.0257566	0.0244734	0.292837
class.Actinobacteria.id.419	Deoxycarnitine	0.279452	0.0122618	0.0113372	0.174091	0.676501	Agree	0.00469694	0.0213834	0.826188	0.0152197	0.0133712	0.255272
genus.ErysipelotrichaceaeUCG003.id.11384	TMAO	0.279522	0.011595	0.0107222	1.98321	0.159053	Disagree	0.026929	0.0152817	0.0783604	-0.00327402	0.0150481	0.827805
order.Verrucomicrobiales.id.4030	TMAO.Deoxycarnitine	0.28074	0.0106283	0.00985326	0.382359	0.536343	Agree	0.00580192	0.0125701	0.6445	0.0183198	0.0158685	0.24856
family.Lactobacillaceae.id.1836	TMAO.Deoxycarnitine	0.282672	-0.0123569	0.0115019	1.58059e-06	0.998997	Agree	-0.0123395	0.0179646	0.492327	-0.0123689	0.0149732	0.408946
order.Verrucomicrobiales.id.4030	TMAO.Choline	0.282935	0.0108534	0.010108	0.0728761	0.787194	Agree	0.00864343	0.0130073	0.506529	0.0142226	0.0160602	0.376043
genus.RuminococcaceaeUCG003.id.11361	Choline	0.284426	-0.0155644	0.0145403	1.27855	0.258169	Disagree	0.00308339	0.0219863	0.888499	-0.03006	0.0193847	0.121265
genus.Leuconostoc.id.1841	TMAO.Choline	0.287115	-0.027006	0.0253704	6.76134	0.00931539	Disagree	0.0176823	0.0306434	0.564052	-0.124391	0.0452362	0.00606268
genus.unknowngenus.id.2001	Deoxycarnitine	0.287565	-0.0189368	0.0178065	2.67943	0.101652	Disagree	0.022593	0.0309962	0.466245	-0.0393937	0.0217544	0.0704446
phylum.Lentisphaerae.id.2238	TMAO.Choline	0.287718	0.0348649	0.0327942	4.59227	0.0321165	Disagree	-0.0572981	0.0540841	0.289676	0.0884526	0.0412406	0.032192
genus.Anaerofustis.id.1931	Carnitine	0.288028	0.0287302	0.0270412	0.0106202	0.91792	Agree	0.0316845	0.0394086	0.4216	0.0261015	0.0371732	0.482732
genus.Faecalibacterium.id.2057	Carnitine	0.288225	0.0195779	0.0184345	0.145185	0.70318	Agree	0.00974308	0.0317181	0.758776	0.0245946	0.0226535	0.27786
family.BacteroidalesS247group.id.11173	TMAO.Betaine	0.28969	0.0105151	0.0099311	1.02387	0.311603	Agree	7.91009e-05	0.0143177	0.995593	0.0201913	0.0137867	0.143336
class.Lentisphaeria.id.2250	TMAO	0.292772	0.0345578	0.0328477	3.75935	0.0525131	Disagree	-0.0561191	0.0571501	0.32637	0.0792907	0.0401405	0.0484853
order.Erysipelotrichales.id.2148	TMAO.Carnitine	0.293502	-0.0210771	0.0200645	0.021461	0.88353	Agree	-0.0175045	0.0315802	0.579513	-0.0234955	0.0259826	0.366051
genus.LachnospiraceaeUCG004.id.11324	TMAO	0.293642	0.0167834	0.0159817	0.151123	0.697464	Agree	0.0253232	0.027166	0.351486	0.0122635	0.0197636	0.535052
genus.LachnospiraceaeND3007group.id.11317	Deoxycarnitine	0.293707	-0.0129704	0.0123525	0.0157002	0.900286	Agree	-0.0111132	0.0192943	0.564762	-0.0142603	0.0160798	0.37536
genus.Erysipelatoclostridium.id.11381	TMAO	0.29452	-0.0138654	0.0132271	0.73857	0.390119	Agree	-0.00331965	0.0180425	0.85406	-0.0261184	0.0194482	0.179565
order.Coriobacteriales.id.810	Choline	0.294725	-0.0209768	0.0200196	1.57665	0.209244	Disagree	-0.0509001	0.031124	0.102297	0.000140431	0.0261462	0.995716
genus.LachnospiraceaeUCG001.id.11321	Choline	0.295597	0.0155275	0.0148457	0.637781	0.424516	Agree	0.0292919	0.0227477	0.198168	0.00531537	0.0195937	0.786228
genus.Anaerofilum.id.2053	Deoxycarnitine	0.297594	-0.0257399	0.0247117	0.0908621	0.763084	Agree	-0.0369801	0.0447343	0.408637	-0.0208034	0.0296456	0.482994
genus.Oscillospira.id.2064	TMAO.Deoxycarnitine	0.298633	0.0200787	0.0193181	1.56422	0.211048	Disagree	-0.00858145	0.0299718	0.774697	0.0404468	0.0252667	0.109716
genus.Lactococcus.id.1851	TMAO.Carnitine	0.299844	-0.0180904	0.0174489	0.995341	0.318441	Agree	-0.00190197	0.0238276	0.936396	-0.0368102	0.0256229	0.151118
genus.Intestinibacter.id.11345	Deoxycarnitine	0.30001	0.00936913	0.00903997	1.02417	0.311531	Agree	0.0204804	0.0142221	0.150185	0.00183656	0.0117099	0.875402
family.Ruminococcaceae.id.2050	TMAO.Carnitine	0.300157	0.0519203	0.0501114	3.50799	0.0610733	Disagree	0.197063	0.0922846	0.0329845	-0.00877231	0.0596759	0.88316
genus.Sutterella.id.2896	TMAO.Carnitine	0.300315	0.0145116	0.0140106	0.175311	0.675434	Agree	0.0214703	0.0217374	0.323544	0.00956629	0.0183247	0.601748
genus.LachnospiraceaeNC2004group.id.11316	Deoxycarnitine	0.300776	0.0188201	0.0181877	0.201904	0.653188	Agree	0.0293683	0.0296962	0.322936	0.0124884	0.0230078	0.587388
genus.Coprobacillus.id.2154	Carnitine	0.300989	0.0255539	0.0247061	3.50717	0.0611038	Disagree	-0.0276063	0.0376321	0.463384	0.0658238	0.0327533	0.0447134
genus..Eubacteriumhalliigroup.id.11338	TMAO	0.301717	-0.0209837	0.0203181	0.0294149	0.863825	Agree	-0.026145	0.0363105	0.471679	-0.0186309	0.0245154	0.44744
genus.RuminococcaceaeUCG002.id.11360	Deoxycarnitine	0.301802	0.0128909	0.0124842	2.08392	0.148857	Disagree	0.0367182	0.0206952	0.0763449	-0.000740153	0.015653	0.962295
class.Verrucomicrobiae.id.4029	Deoxycarnitine	0.302286	-0.00920364	0.00892221	2.66608	0.102508	Disagree	0.00386776	0.0119872	0.747026	-0.0254403	0.01336	0.0571475
genus.Phascolarctobacterium.id.2168	TMAO.Betaine	0.302544	0.0101462	0.00984116	0.0224565	0.880879	Agree	0.00849887	0.0147542	0.564731	0.0114664	0.0132087	0.385534
genus.Intestinimonas.id.2062	TMAO.Choline	0.302558	0.0171268	0.0166125	0.010428	0.918663	Agree	0.0154735	0.0231972	0.504907	0.0188674	0.0238016	0.428129
genus.unknowngenus.id.959	Choline	0.302951	-0.02405	0.0233467	0.721583	0.395625	Agree	-0.0662308	0.0548706	0.227719	-0.0147256	0.0257984	0.568259
family.FamilyXI.id.1936	TMAO.Betaine	0.303249	-0.0247288	0.0240204	0.570374	0.45011	Agree	-0.0100661	0.0308855	0.74456	-0.047173	0.0382121	0.217284
genus.Streptococcus.id.1853	Betaine	0.304345	-0.0119093	0.0115944	4.20748	0.0402462	Disagree	-0.0409144	0.0182861	0.0254878	0.00759104	0.0149936	0.612759
class.Lentisphaeria.id.2250	TMAO.Betaine	0.304705	0.0337992	0.03293	1.96326	0.161165	Disagree	-0.0316628	0.0571587	0.579746	0.0663207	0.0402878	0.100019
genus.Lactonifactor.id.11332	TMAO.Betaine	0.30608	-0.0330807	0.0323217	0.180834	0.670657	Agree	-0.0537858	0.0584412	0.357629	-0.0239565	0.0387952	0.537026
genus.Atopobium.id.814	Carnitine	0.307242	0.0320819	0.0314212	1.01888	0.312785	Agree	0.00500658	0.0413132	0.903569	0.0692349	0.0483948	0.152827
genus.unknowngenus.id.2071	Carnitine	0.30755	-0.0170721	0.0167312	14.5067	0.000139663	Disagree	0.0618339	0.0266294	0.0204427	-0.068537	0.0215061	0.00147959
genus.Mitsuokella.id.2186	TMAO.Betaine	0.308255	-0.017595	0.0172688	0.234558	0.628164	Agree	-0.0293446	0.0297789	0.32467	-0.0116418	0.0211968	0.582965
genus.RikenellaceaeRC9gutgroup.id.11191	TMAO.Choline	0.308832	0.0163567	0.0160726	0.915903	0.338553	Agree	0.0313051	0.0224121	0.162801	0.000528723	0.0230619	0.981713
order.Verrucomicrobiales.id.4030	TMAO.Betaine	0.310005	0.010126	0.00997431	0.365044	0.545718	Agree	0.00530771	0.0127705	0.67778	0.0176633	0.0159723	0.269028
genus..Eubacteriumventriosumgroup.id.11341	TMAO.Deoxycarnitine	0.310657	-0.0169094	0.0166785	0.0451515	0.831726	Agree	-0.0130035	0.0248205	0.60047	-0.020125	0.0225207	0.371723
genus.Peptococcus.id.2037	TMAO.Betaine	0.311442	0.0129165	0.0127608	0.235331	0.627599	Agree	0.00732996	0.0171888	0.669885	0.019776	0.0190468	0.299371
genus.RuminococcaceaeUCG005.id.11363	Betaine	0.311829	0.0152088	0.0150375	0.164695	0.68487	Agree	0.0213136	0.0212701	0.316577	0.00910845	0.0212622	0.668456
genus.Bacteroides.id.918	Betaine	0.312196	0.0147083	0.0145537	0.565977	0.451862	Agree	0.0262104	0.0211083	0.21465	0.00428588	0.0200933	0.831134
genus.unknowngenus.id.1000013899	TMAO.Carnitine	0.313268	0.0180221	0.0178722	0.356052	0.550707	Agree	0.00491266	0.0283212	0.862325	0.0266974	0.0230389	0.246795
genus.unknowngenus.id.1000006162	TMAO.Betaine	0.313585	0.0266279	0.0264237	0.373483	0.541112	Agree	0.0467087	0.042165	0.268246	0.0136419	0.0339077	0.687525
genus.unknowngenus.id.1000006162	TMAO	0.313774	0.0265705	0.026377	0.0219465	0.882229	Agree	0.0314482	0.0421881	0.456198	0.0234401	0.0337974	0.488116
family.Alcaligenaceae.id.2875	TMAO	0.313874	0.0144477	0.0143455	5.92352	0.0149401	Disagree	0.0542785	0.0217628	0.0127972	-0.0161572	0.0190766	0.397204
genus.Dialister.id.2183	TMAO	0.314227	-0.00775416	0.00770492	1.43218	0.231409	Disagree	0.000872328	0.0105511	0.934126	-0.0176101	0.011278	0.118708
class.Bacteroidia.id.912	TMAO.Betaine	0.314423	-0.0194165	0.0193009	1.43254	0.231351	Disagree	0.00709467	0.0293794	0.809232	-0.039546	0.0256004	0.122702
family.Lactobacillaceae.id.1836	Deoxycarnitine	0.3146	-0.00999152	0.00993572	0.0290592	0.864642	Agree	-0.0122554	0.0165856	0.46014	-0.00872435	0.0124087	0.482156
class.Bacilli.id.1673	Carnitine	0.314978	0.012619	0.0125583	0.759907	0.383358	Disagree	-0.000622265	0.0197089	0.974819	0.02167	0.0162946	0.183837
genus.Holdemania.id.2157	Carnitine	0.315696	0.0215785	0.0215067	0.484658	0.48632	Agree	0.00637705	0.0306486	0.835219	0.0363253	0.0301867	0.229104
genus.unknowngenus.id.1000005479	TMAO	0.317662	0.00965277	0.00965977	0.338187	0.560878	Agree	0.00379496	0.0139562	0.785743	0.0150399	0.0133837	0.261372
genus.Coprococcus2.id.11302	Choline	0.318665	-0.00849032	0.00851411	2.02316	0.154916	Disagree	0.00595493	0.0132525	0.653286	-0.0186431	0.0111103	0.0936377
genus.Oxalobacter.id.2978	Choline	0.318878	-0.026538	0.0266241	0.742673	0.388806	Agree	-0.0590978	0.0462202	0.201345	-0.0103696	0.0325705	0.750262
genus.Sellimonas.id.14369	Choline	0.318932	0.016106	0.01616	0.132795	0.715552	Agree	0.00781225	0.0279129	0.779631	0.0202873	0.0198193	0.306247
genus.Collinsella.id.815	TMAO.Carnitine	0.318949	-0.0100378	0.0100718	2.7358	0.0981221	Disagree	0.00333986	0.0129173	0.796032	-0.0307831	0.0160857	0.0559245
genus.unknowngenus.id.1000005472	Choline	0.319296	-0.0103316	0.0103741	0.859411	0.353904	Agree	-0.00203398	0.0137016	0.882021	-0.0214783	0.0158807	0.176506
genus..Ruminococcusgauvreauiigroup.id.11342	Carnitine	0.319943	0.0113025	0.0113642	0.00227069	0.961994	Agree	0.0106572	0.0176786	0.546764	0.011757	0.0148355	0.428249
genus.Oxalobacter.id.2978	Carnitine	0.320482	-0.0270426	0.0272204	0.119458	0.729623	Agree	-0.0391489	0.0443605	0.37772	-0.0197313	0.0344735	0.567196
genus.Collinsella.id.815	TMAO.Choline	0.321042	-0.0100876	0.0101657	1.00154	0.316939	Agree	-0.00185743	0.0130756	0.887068	-0.0226632	0.0161631	0.161155
family.Carnobacteriaceae.id.1811	Carnitine	0.321283	0.0302512	0.0305006	3.01692	0.0823999	Disagree	-0.0319193	0.0470261	0.497457	0.0753948	0.0400723	0.0601775
phylum.Verrucomicrobia.id.3982	TMAO.Betaine	0.321565	0.0107023	0.0107968	0.442944	0.505705	Agree	0.00488539	0.013891	0.725145	0.0195789	0.0171598	0.254134
genus.FamilyXIIIAD3011group.id.11293	Betaine	0.321603	-0.022067	0.0222636	1.2805	0.257806	Disagree	0.00317864	0.0315182	0.91969	-0.0472081	0.0314529	0.13367
order.Bacillales.id.1674	TMAO.Betaine	0.321926	-0.0244026	0.0246365	1.95093	0.162487	Disagree	-0.0548063	0.0328751	0.095823	0.0145443	0.0372084	0.695957
genus.Paraprevotella.id.962	Betaine	0.322659	0.0103018	0.0104162	0.0886576	0.765891	Agree	0.0136889	0.0154242	0.375036	0.00746188	0.0141232	0.597371
genus.Parabacteroides.id.954	Deoxycarnitine	0.323099	0.0120639	0.012209	0.419082	0.517396	Agree	0.0214712	0.0189797	0.258228	0.00542342	0.0159462	0.733841
genus.RuminococcaceaeUCG004.id.11362	Betaine	0.324976	-0.010779	0.0109511	1.01228	0.314358	Disagree	3.92974e-05	0.0153474	0.997958	-0.0220007	0.0156309	0.159564
genus.Howardella.id.2000	Betaine	0.326719	0.0162022	0.0165203	0.883909	0.347133	Disagree	-0.00438229	0.0274279	0.873092	0.0279215	0.0206954	0.177568
order.Clostridiales.id.1863	TMAO.Choline	0.328335	-0.0523046	0.05351	0.22818	0.632876	Agree	-0.0921961	0.0991833	0.352839	-0.0359263	0.0635524	0.571985
genus.Allisonella.id.2174	Deoxycarnitine	0.328697	0.0188309	0.0192793	5.29158	0.0214288	Disagree	-0.0236134	0.026686	0.376455	0.06517	0.0278835	0.0196098
family.Coriobacteriaceae.id.811	TMAO	0.329025	-0.0206787	0.0211855	0.0104661	0.918516	Agree	-0.018308	0.0313975	0.559961	-0.0226602	0.0287048	0.430039
phylum.Verrucomicrobia.id.3982	TMAO.Choline	0.329532	0.0106682	0.0109411	0.167469	0.682371	Agree	0.00699639	0.0141497	0.621099	0.016128	0.0172542	0.350137
genus.Holdemania.id.2157	Deoxycarnitine	0.331391	-0.0186397	0.0191901	9.83085e-07	0.999209	Agree	-0.0186176	0.0293699	0.526297	-0.0186561	0.0253497	0.461921
genus.Faecalibacterium.id.2057	TMAO.Deoxycarnitine	0.332007	-0.0182544	0.0188174	1.99473	0.157847	Disagree	0.0198994	0.0329222	0.545698	-0.036767	0.0229327	0.10917
genus.LachnospiraceaeUCG004.id.11324	Deoxycarnitine	0.332306	0.013199	0.0136145	0.791711	0.373583	Agree	0.0315088	0.0246739	0.201912	0.0051843	0.0163245	0.750866
family.Rikenellaceae.id.967	Deoxycarnitine	0.33252	0.0129835	0.0133982	5.22347	0.022284	Disagree	0.0514609	0.0215162	0.0169627	-0.0113859	0.0171232	0.50623
genus.unknowngenus.id.1000006162	TMAO.Choline	0.332949	0.0258526	0.026702	0.265441	0.606407	Agree	0.0431899	0.0429579	0.31496	0.0149364	0.034087	0.661341
family.Verrucomicrobiaceae.id.4036	TMAO.Deoxycarnitine	0.33335	0.00939722	0.00971402	0.277531	0.598324	Agree	0.00533033	0.012408	0.667592	0.0158366	0.0156132	0.310663
genus.Erysipelatoclostridium.id.11381	TMAO.Deoxycarnitine	0.333588	-0.0126617	0.0130949	0.150407	0.698146	Agree	-0.00801173	0.0177548	0.651917	-0.0182083	0.0193913	0.347945
family.Ruminococcaceae.id.2050	TMAO.Deoxycarnitine	0.333976	0.0478497	0.0495269	1.7394	0.187215	Agree	0.147515	0.0903528	0.102873	0.00504062	0.0592158	0.932179
family.Leuconostocaceae.id.1839	TMAO.Betaine	0.334524	0.0218088	0.0225988	1.69495	0.192949	Disagree	0.04328	0.0279768	0.122196	-0.0185067	0.0383358	0.62937
family.Verrucomicrobiaceae.id.4036	TMAO.Betaine	0.335232	0.00947523	0.00983286	0.321257	0.570853	Agree	0.00500447	0.0126056	0.691455	0.0164228	0.0157141	0.296212
genus.unknowngenus.id.959	TMAO.Choline	0.335459	-0.0241617	0.0250854	0.00369973	0.951498	Agree	-0.0272471	0.0565889	0.630278	-0.0234071	0.0279853	0.403111
order.Verrucomicrobiales.id.4030	Deoxycarnitine	0.336142	-0.00836563	0.00869774	2.69515	0.100654	Disagree	0.00425001	0.0116062	0.714308	-0.0245273	0.0131364	0.0621557
genus.Parasutterella.id.2892	Deoxycarnitine	0.336376	-0.011877	0.0123545	0.0377648	0.845916	Agree	-0.00873725	0.0203388	0.667595	-0.0137129	0.0155525	0.378129
genus.Coprobacter.id.949	TMAO.Deoxycarnitine	0.336783	0.022834	0.023772	0.853026	0.355698	Agree	0.0592785	0.0460669	0.19848	0.00960699	0.0277525	0.729285
genus.Methanobrevibacter.id.123	Deoxycarnitine	0.338599	0.00939746	0.00982037	0.328114	0.566772	Disagree	0.0113001	0.0103669	0.275981	-0.00723341	0.0306496	0.813475
genus.Hungatella.id.11306	TMAO.Carnitine	0.338761	-0.0227983	0.0238322	0.592894	0.441302	Agree	-0.0628885	0.0572607	0.272359	-0.0143985	0.0262102	0.582881
phylum.Euryarchaeota.id.55	Carnitine	0.338918	-0.0109891	0.0114912	1.85915	0.172723	Agree	-0.00614612	0.0120277	0.60947	-0.0616804	0.0389125	0.113236
genus.ErysipelotrichaceaeUCG003.id.11384	TMAO.Carnitine	0.339252	0.0102955	0.0107733	4.25938	0.0390342	Disagree	0.0329029	0.0153642	0.0324846	-0.0115717	0.0151105	0.44396
family.Porphyromonadaceae.id.943	TMAO.Choline	0.339716	0.0153364	0.0160637	0.461297	0.497018	Agree	0.0272271	0.0237601	0.252118	0.00532577	0.021801	0.807052
genus.Hungatella.id.11306	TMAO.Choline	0.33998	-0.022864	0.0239613	0.252562	0.615277	Agree	-0.0493952	0.0579759	0.394431	-0.0173985	0.0263139	0.508633
family.Verrucomicrobiaceae.id.4036	TMAO.Choline	0.340026	0.00950748	0.00996472	0.0330886	0.855659	Agree	0.00803462	0.0128396	0.531618	0.0117382	0.0158014	0.457729
phylum.Bacteroidetes.id.905	Carnitine	0.340131	0.0175693	0.0184182	2.37531	0.123267	Disagree	0.0494409	0.0276926	0.0745242	-0.00771276	0.0246642	0.754561
phylum.Verrucomicrobia.id.3982	Choline	0.340136	-0.00991271	0.0103918	0.467258	0.494251	Agree	-0.00377866	0.0137301	0.783215	-0.0181388	0.0159	0.254204
genus.Desulfovibrio.id.3173	Betaine	0.341181	-0.0118852	0.0124867	0.714173	0.398062	Agree	-0.000624162	0.0182615	0.972741	-0.0217734	0.0171121	0.203507
genus.Alloprevotella.id.961	TMAO.Carnitine	0.341281	0.0128275	0.0134794	0.0451067	0.831808	Agree	0.016484	0.0218655	0.451107	0.0105861	0.0171193	0.53646
genus.Dorea.id.1997	Deoxycarnitine	0.341974	-0.0163406	0.0171957	0.32823	0.566703	Agree	-0.0318311	0.0320429	0.320773	-0.0100751	0.0203787	0.621129
genus.Hungatella.id.11306	TMAO.Deoxycarnitine	0.342363	-0.0223976	0.0235886	0.279052	0.597323	Agree	-0.0492385	0.0560192	0.379647	-0.0166127	0.0260067	0.523098
class.Mollicutes.id.3920	Betaine	0.342793	0.0103213	0.0108799	0.17033	0.679819	Agree	0.0141831	0.0143503	0.32323	0.00510041	0.0166854	0.759907
genus.Coprobacter.id.949	Deoxycarnitine	0.343848	-0.0191492	0.0202297	0.095901	0.756805	Agree	-0.0307443	0.0425577	0.470218	-0.0157644	0.0229936	0.493112
genus.DefluviitaleaceaeUCG011.id.11287	Deoxycarnitine	0.344141	0.0184405	0.0194928	2.31549	0.128091	Disagree	0.0537477	0.0303042	0.0764483	-0.00647833	0.0254586	0.799184
family.Verrucomicrobiaceae.id.4036	Deoxycarnitine	0.344315	-0.00810699	0.00857271	2.74001	0.0978644	Disagree	0.00447235	0.0114561	0.696337	-0.0241147	0.0129233	0.0623149
genus.Megasphaera.id.2185	Betaine	0.344677	0.015113	0.0159932	0.11851	0.730657	Agree	0.0199145	0.0212207	0.348254	0.00879985	0.0243329	0.717688
genus.Megasphaera.id.2185	Deoxycarnitine	0.345667	0.0137816	0.0146143	3.61898	0.0571239	Disagree	-0.0133776	0.0204303	0.512761	0.0422408	0.0209135	0.0436528
genus.LachnospiraceaeUCG010.id.11330	Carnitine	0.345967	0.0140477	0.0149057	3.7445	0.0529817	Disagree	-0.0163807	0.0216667	0.449818	0.041389	0.0205382	0.0441295
genus.Oscillibacter.id.2063	TMAO.Deoxycarnitine	0.346482	-0.0209131	0.0222141	0.3689	0.543605	Agree	-0.0324103	0.0291855	0.267067	-0.00507983	0.0342495	0.882119
order.Erysipelotrichales.id.2148	Choline	0.346761	-0.0178805	0.0190038	0.295821	0.586514	Agree	-0.0312046	0.0310044	0.314452	-0.00986235	0.0240516	0.681851
genus.RuminococcaceaeUCG009.id.11366	Betaine	0.347197	0.0215329	0.0229064	0.0175525	0.8946	Agree	0.0244497	0.0317708	0.44175	0.0183753	0.0330564	0.578409
genus.Ruminiclostridium6.id.11356	Betaine	0.34751	0.010888	0.01159	0.038752	0.843941	Agree	0.00821777	0.0178414	0.645191	0.0128374	0.0152446	0.39992
family.Acidaminococcaceae.id.2166	Choline	0.347797	-0.00919568	0.0097944	0.114844	0.734696	Agree	-0.00529016	0.0151244	0.726583	-0.0120166	0.0128537	0.350066
genus.unknowngenus.id.1000013899	Carnitine	0.348369	0.0161596	0.0172322	0.64256	0.422785	Agree	0.0324696	0.0266635	0.223619	0.00446086	0.0225819	0.843441
genus.Subdoligranulum.id.2070	TMAO.Deoxycarnitine	0.348883	-0.0160488	0.0171323	0.268477	0.604355	Agree	-0.00469275	0.0278182	0.866074	-0.022988	0.0217456	0.290687
family.BacteroidalesS247group.id.11173	TMAO.Deoxycarnitine	0.349113	0.00919969	0.00982548	0.059032	0.808032	Agree	0.00674543	0.0140917	0.632275	0.0115218	0.0137069	0.40077
genus.Solobacterium.id.2161	Carnitine	0.349436	0.0161924	0.0173054	0.0359511	0.849617	Agree	0.0137084	0.0217048	0.52781	0.0205268	0.0286715	0.474189
genus.Alistipes.id.968	TMAO	0.349587	0.013693	0.0146389	2.26604	0.132237	Disagree	0.0379223	0.0217569	0.0816572	-0.00634898	0.0197878	0.748384
family.Eubacteriaceae.id.1928	Betaine	0.3496	-0.0222849	0.0238248	0.52445	0.468949	Agree	-0.00272453	0.0360162	0.939716	-0.0375039	0.0317688	0.238052
family.FamilyXI.id.1732	Carnitine	0.350147	0.0279159	0.0298788	6.66704	0.00982123	Disagree	-0.0322971	0.0379019	0.394361	0.126764	0.0485624	0.00917081
family.FamilyXIII.id.1957	Deoxycarnitine	0.351112	-0.0226809	0.0243244	0.334726	0.56289	Agree	-0.00432819	0.0399743	0.913801	-0.0334722	0.0306526	0.275083
genus.unknowngenus.id.964	TMAO.Betaine	0.351399	0.0129923	0.0139421	0.0284418	0.866074	Agree	0.00964018	0.0242789	0.691413	0.0146416	0.0170299	0.390114
genus.Anaerotruncus.id.2054	Deoxycarnitine	0.352309	0.0156704	0.0168477	1.79467	0.180359	Disagree	0.0405037	0.0250494	0.10622	-0.0048426	0.0227664	0.831594
genus..Eubacteriumventriosumgroup.id.11341	Deoxycarnitine	0.352328	-0.0134568	0.0144684	0.695795	0.4042	Disagree	0.00137041	0.0229194	0.952333	-0.0232802	0.0186554	0.212336
genus.LachnospiraceaeFCS020group.id.11314	TMAO.Betaine	0.352621	-0.0176071	0.0189422	0.178454	0.672705	Agree	-0.00847272	0.0287464	0.768257	-0.0246169	0.0251825	0.328521
genus.unknowngenus.id.1000001215	Carnitine	0.353504	0.0148644	0.0160209	10.5292	0.00117503	Disagree	0.0683712	0.0229908	0.00301523	-0.0356438	0.0223373	0.110847
class.Gammaproteobacteria.id.3303	Carnitine	0.353911	0.00940316	0.0101433	0.000722558	0.978555	Agree	0.00905644	0.0164093	0.58114	0.00961757	0.0129039	0.456241
class.Coriobacteriia.id.809	Choline	0.354243	-0.0180718	0.0195078	1.5386	0.214827	Disagree	-0.0470665	0.030446	0.122461	0.00212215	0.0254086	0.933453
genus.Anaerofilum.id.2053	Carnitine	0.355052	0.0260464	0.0281633	0.0878524	0.766925	Agree	0.0150096	0.0466874	0.747909	0.03236	0.0353115	0.359654
genus.LachnospiraceaeUCG004.id.11324	TMAO.Carnitine	0.355101	0.0148539	0.0160628	0.0139542	0.905966	Agree	0.0174674	0.0273405	0.523052	0.0134763	0.0198498	0.497337
genus.Alistipes.id.968	Deoxycarnitine	0.35738	0.0115839	0.0125862	5.69402	0.0170228	Disagree	0.04787	0.0197396	0.0154907	-0.0132742	0.0163381	0.416703
genus..Clostridiuminnocuumgroup.id.14397	TMAO.Betaine	0.357517	-0.0181374	0.0197123	0.0424929	0.836683	Agree	-0.0142891	0.0271495	0.598795	-0.022428	0.0286672	0.434175
family.Veillonellaceae.id.2172	TMAO.Carnitine	0.357708	-0.00830439	0.00902904	0.573461	0.448887	Agree	-0.00160893	0.0126371	0.898716	-0.0152868	0.0129051	0.236454
class.Verrucomicrobiae.id.4029	TMAO.Deoxycarnitine	0.358465	0.00929024	0.0101168	0.287567	0.591784	Agree	0.00492677	0.0129831	0.704419	0.0160355	0.0161421	0.320742
family.FamilyXIII.id.1957	Choline	0.359448	-0.0247654	0.0270241	0.270479	0.603011	Agree	-0.00705425	0.0434746	0.871134	-0.0359183	0.0344991	0.298045
family.Actinomycetaceae.id.421	Carnitine	0.36101	0.0181633	0.0198844	2.5352	0.111333	Disagree	-0.0145617	0.0285974	0.610732	0.0487939	0.0276672	0.0780822
family.Oxalobacteraceae.id.2966	Choline	0.361608	-0.023597	0.0258653	0.0111621	0.915859	Agree	-0.0267333	0.0393732	0.49732	-0.021216	0.0343061	0.536422
genus.Bacteroides.id.918	Carnitine	0.362987	0.0134443	0.014779	0.336433	0.561895	Agree	0.0222626	0.0212028	0.293992	0.00511123	0.0206111	0.804194
genus.Olsenella.id.822	TMAO	0.363378	-0.0137218	0.0150963	1.30922	0.252537	Disagree	-0.0293927	0.0203832	0.14963	0.00531789	0.0224675	0.812941
genus.LachnospiraceaeUCG004.id.11324	TMAO.Choline	0.363658	0.0146916	0.0161727	0.0558309	0.813211	Agree	0.0199975	0.0276733	0.470086	0.0119394	0.0199305	0.549265
phylum.Verrucomicrobia.id.3982	Deoxycarnitine	0.364394	-0.00853397	0.00940876	3.03536	0.0814687	Disagree	0.00612848	0.0126235	0.627446	-0.02686	0.0141127	0.0572743
genus.RuminococcaceaeUCG003.id.11361	Deoxycarnitine	0.364993	0.0118819	0.0131163	0.0696516	0.791845	Agree	0.00782248	0.0202146	0.698864	0.0148337	0.0172375	0.389677
genus.Bilophila.id.3170	Deoxycarnitine	0.365906	-0.0132951	0.0147042	3.00272	0.083125	Disagree	0.0136336	0.0213942	0.524113	-0.0374043	0.0202433	0.0649137
genus.Prevotella7.id.11182	TMAO.Betaine	0.368391	-0.0118531	0.0131776	0.441658	0.506323	Agree	-0.00241616	0.0193724	0.90077	-0.01998	0.0179775	0.266648
genus.Oscillospira.id.2064	TMAO	0.368467	0.0175285	0.0194902	0.706524	0.4006	Disagree	-0.00214286	0.030456	0.943923	0.0311721	0.0253641	0.219346
genus.Howardella.id.2000	TMAO.Carnitine	0.368771	0.015651	0.0174137	0.881776	0.347716	Agree	0.037672	0.0292091	0.197458	0.00350863	0.0216897	0.871521
genus.LachnospiraceaeUCG008.id.11328	Choline	0.369107	-0.018243	0.0203118	0.108207	0.742195	Agree	-0.0263822	0.0320123	0.410075	-0.0127581	0.0262792	0.627433
genus.unknowngenus.id.1000005472	Betaine	0.36963	0.00917378	0.0102253	0.84566	0.357783	Disagree	0.0166714	0.0130779	0.202698	-0.00261914	0.0164016	0.873156
genus..Eubacteriumxylanophilumgroup.id.14375	TMAO.Betaine	0.370132	0.0134334	0.0149889	1.28423	0.257114	Disagree	-0.00743358	0.0237429	0.754284	0.0272602	0.019327	0.158689
phylum.Verrucomicrobia.id.3982	TMAO.Deoxycarnitine	0.371075	0.00954116	0.0106669	0.550919	0.457942	Agree	0.00319119	0.0136738	0.815517	0.0194129	0.0170492	0.255104
family.Coriobacteriaceae.id.811	Choline	0.371081	-0.0180893	0.020224	1.50534	0.219852	Disagree	-0.0469075	0.0309952	0.130516	0.00327555	0.0266878	0.902339
genus.Collinsella.id.815	Carnitine	0.371639	0.00860388	0.00963041	3.71623	0.0538859	Disagree	-0.00573838	0.0121695	0.637365	0.032635	0.0157526	0.0385282
phylum.Tenericutes.id.3919	Betaine	0.371812	0.010214	0.0114368	0.113119	0.73662	Agree	0.0135696	0.0151769	0.371499	0.00580462	0.0173976	0.738713
order.Verrucomicrobiales.id.4030	Choline	0.371871	-0.00857638	0.00960429	0.362089	0.547348	Agree	-0.00364748	0.0126229	0.772676	-0.0153527	0.0148006	0.299828
genus..Ruminococcusgauvreauiigroup.id.11342	Betaine	0.372024	-0.00997451	0.0111736	0.966273	0.325612	Agree	-0.02333	0.017591	0.185077	-0.000941691	0.0144668	0.948112
genus.Hungatella.id.11306	Choline	0.37219	0.0198745	0.0222713	0.0434729	0.834837	Agree	0.0306475	0.0562644	0.586084	0.0178729	0.0242522	0.461308
genus.Oscillospira.id.2064	TMAO.Choline	0.372403	0.0175999	0.0197312	1.29498	0.255131	Disagree	-0.00963498	0.0310177	0.756151	0.0361116	0.0255723	0.158199
genus.Anaerofilum.id.2053	Choline	0.373033	0.0245119	0.0275165	0.515942	0.472578	Agree	0.0533201	0.0486385	0.273246	0.0109515	0.03337	0.742835
family.Anaeroplasmataceae.id.3925	TMAO	0.373973	0.0250084	0.0281292	0.00331698	0.954073	Agree	0.0223069	0.0546948	0.683481	0.0259799	0.0327994	0.428485
genus.Tyzzerella3.id.11335	Choline	0.374362	0.0119049	0.0134014	1.16992	0.279417	Agree	0.0306454	0.0219042	0.16212	0.000693087	0.0169424	0.967377
genus.Subdoligranulum.id.2070	Deoxycarnitine	0.374753	0.0130867	0.0147438	3.97014	0.0463138	Disagree	0.0548409	0.0256225	0.0325811	-0.00758267	0.0180275	0.674118
order.Burkholderiales.id.2874	Choline	0.374995	-0.0126706	0.0142822	0.170681	0.679508	Agree	-0.00553602	0.02241	0.804936	-0.0175505	0.0185338	0.34388
genus.unknowngenus.id.964	Choline	0.376478	0.0116596	0.0131836	1.33913	0.247187	Agree	0.034829	0.0239725	0.146589	0.00161404	0.0157849	0.918576
genus.Eggerthella.id.819	Carnitine	0.376633	0.0124685	0.0141027	0.085442	0.770054	Agree	0.0163886	0.0194614	0.39994	0.00813362	0.0204649	0.691121
class.Verrucomicrobiae.id.4029	TMAO.Choline	0.37695	0.00916818	0.0103768	0.0401372	0.841213	Agree	0.00745851	0.0134351	0.578922	0.0116961	0.0163366	0.474183
family.Anaeroplasmataceae.id.3925	Betaine	0.377828	-0.0236928	0.0268655	0.760114	0.383293	Agree	-0.062099	0.0515975	0.229072	-0.00940824	0.0314675	0.765011
genus.unknowngenus.id.1000005479	TMAO.Betaine	0.379377	0.00850386	0.00967397	0.799997	0.371094	Disagree	-0.000490738	0.013954	0.971953	0.0168276	0.0134235	0.210264
genus.Megasphaera.id.2185	TMAO.Choline	0.380084	-0.014976	0.0170619	0.205087	0.650646	Agree	-0.008056	0.0229042	0.725121	-0.0236036	0.0255745	0.356249
genus.Rothia.id.646	Betaine	0.380985	-0.0223013	0.0254558	1.29409	0.255295	Disagree	-0.0463212	0.0330732	0.16167	0.01261	0.0398725	0.751868
order.Methanobacteriales.id.120	TMAO.Carnitine	0.381005	0.00984156	0.0112341	8.9062e-05	0.99247	Agree	0.00987438	0.0117601	0.401315	0.0094991	0.0379872	0.802588
phylum.Lentisphaerae.id.2238	TMAO.Betaine	0.381023	0.0284533	0.0324804	2.79632	0.0944807	Disagree	-0.0418051	0.0531059	0.431359	0.070442	0.0410545	0.0864826
genus.Dorea.id.1997	Carnitine	0.381759	0.0171731	0.0196341	1.92933	0.164832	Disagree	-0.0204302	0.0334425	0.541408	0.036952	0.0242541	0.127919
order.Victivallales.id.2254	Choline	0.382754	-0.0274476	0.0314465	0.880366	0.348101	Agree	-0.0735012	0.0582927	0.207655	-0.00854395	0.0373469	0.819089
class.Verrucomicrobiae.id.4029	Choline	0.382778	-0.00860141	0.00985509	0.345387	0.556736	Agree	-0.0035855	0.0130371	0.783359	-0.0152891	0.0150538	0.310032
genus.Roseburia.id.2012	Choline	0.38313	-0.0171604	0.0196762	1.71001	0.190985	Disagree	-0.0491266	0.0313802	0.117792	0.00354995	0.0252583	0.888255
genus.unknowngenus.id.1000001215	Choline	0.383203	0.0138447	0.0158768	0.0527011	0.818428	Agree	0.00969012	0.0240747	0.687405	0.0170423	0.0211206	0.4199
genus.LachnospiraceaeNK4A136group.id.11319	Deoxycarnitine	0.383464	0.0120042	0.0137737	0.961847	0.326722	Disagree	-0.00594534	0.0229058	0.795263	0.0221702	0.0172384	0.198686
class.Verrucomicrobiae.id.4029	TMAO.Betaine	0.384079	0.00891324	0.0102403	0.259968	0.610142	Agree	0.00467462	0.0131899	0.723111	0.0153449	0.0162476	0.345156
order.Lactobacillales.id.1800	Carnitine	0.384347	0.0111541	0.0128221	0.737095	0.390593	Disagree	-0.00221347	0.0201701	0.912639	0.0202195	0.0166102	0.223759
order.MollicutesRF9.id.11579	Betaine	0.385701	0.0091358	0.0105319	0.8456	0.3578	Disagree	0.0170223	0.0135822	0.21041	-0.00275723	0.0166791	0.86873
genus.Anaeroplasma.id.3926	TMAO.Deoxycarnitine	0.387119	0.0234704	0.027138	0.308299	0.578726	Agree	0.0483535	0.0523908	0.356274	0.0143456	0.0317261	0.651238
order.Selenomonadales.id.2165	TMAO.Betaine	0.387466	-0.013173	0.0152426	0.161622	0.687668	Agree	-0.00694369	0.0217355	0.749445	-0.0192011	0.0213815	0.369374
phylum.Actinobacteria.id.400	Carnitine	0.389295	0.016374	0.0190197	4.25499	0.0391353	Disagree	-0.0321335	0.0302447	0.288302	0.048106	0.0244621	0.049491
order.Actinomycetales.id.420	Carnitine	0.38991	0.0174324	0.0202754	2.34691	0.125532	Disagree	-0.014254	0.0289637	0.62274	0.0478805	0.0283922	0.0920085
order.Bacillales.id.1674	Carnitine	0.390347	0.0203644	0.0237074	2.60255	0.106692	Disagree	-0.0123942	0.0312151	0.691414	0.0650166	0.0364437	0.0747003
genus.Intestinimonas.id.2062	TMAO.Betaine	0.391145	0.0140753	0.0164135	0.0156037	0.900591	Agree	0.0160469	0.022771	0.481165	0.0119431	0.0236802	0.614117
family.FamilyXI.id.1936	Carnitine	0.392807	-0.0197131	0.0230688	1.24943	0.263662	Disagree	-0.0398301	0.0292587	0.173739	0.0133389	0.0375036	0.722157
genus.Erysipelatoclostridium.id.11381	Carnitine	0.393045	0.0108932	0.0127539	0.503681	0.477887	Agree	0.00280429	0.0171046	0.869806	0.0210219	0.01914	0.272311
phylum.Proteobacteria.id.2375	Choline	0.393143	0.0119121	0.0139497	0.0445379	0.832856	Agree	0.00760577	0.0247179	0.758376	0.0139247	0.0168979	0.410094
genus.RuminococcaceaeUCG004.id.11362	TMAO.Deoxycarnitine	0.393539	0.00972404	0.0113969	1.39923	0.236853	Disagree	0.0229782	0.0159825	0.150845	-0.0039883	0.0162564	0.806242
phylum.Lentisphaerae.id.2238	TMAO.Deoxycarnitine	0.393593	0.027429	0.0321514	3.65097	0.0560366	Disagree	-0.0513036	0.0522644	0.326539	0.0753641	0.0407808	0.0648719
genus.Anaeroplasma.id.3926	TMAO.Carnitine	0.39428	0.0233876	0.0274541	0.174694	0.675974	Agree	0.0426142	0.0535703	0.426532	0.0165392	0.0319719	0.60505
family.Coriobacteriaceae.id.811	TMAO.Carnitine	0.394573	-0.0181308	0.0212964	0.119049	0.730068	Agree	-0.0100777	0.0315955	0.749826	-0.0248355	0.0288294	0.389175
family.Bacteroidaceae.id.917	Betaine	0.395136	0.0125807	0.0147949	0.763616	0.382199	Agree	0.026078	0.0213883	0.223047	0.000196953	0.020487	0.992331
genus..Eubacteriumbrachygroup.id.11296	Carnitine	0.396255	0.0131913	0.0155497	0.981476	0.321835	Agree	0.00140095	0.0195814	0.942979	0.0333192	0.0255847	0.193088
genus.Phascolarctobacterium.id.2168	Betaine	0.396634	0.00793073	0.00935616	0.729386	0.393082	Agree	0.0167361	0.0139226	0.229632	0.000679654	0.0126342	0.957109
genus.Leuconostoc.id.1841	TMAO.Betaine	0.396879	0.0211901	0.0250117	2.6095	0.106225	Disagree	0.0480842	0.030046	0.109853	-0.0395098	0.0451391	0.381611
genus.Lactococcus.id.1851	TMAO.Choline	0.396945	-0.0149074	0.0175983	0.594009	0.440873	Agree	-0.00219559	0.0241191	0.927487	-0.0293794	0.025735	0.253868
genus..Clostridiuminnocuumgroup.id.14397	Deoxycarnitine	0.397876	-0.0144191	0.0170555	0.132142	0.716221	Agree	-0.0208976	0.0246679	0.397122	-0.00848575	0.0236073	0.719326
genus.RuminococcaceaeUCG011.id.11368	Carnitine	0.401516	-0.0216922	0.0258574	0.0682499	0.793902	Agree	-0.0305883	0.0427569	0.474538	-0.0165627	0.0324674	0.610062
genus.Ruminiclostridium9.id.11357	Deoxycarnitine	0.402018	-0.015141	0.0180676	1.05449	0.304475	Disagree	0.00686297	0.0280284	0.80662	-0.0307848	0.023633	0.192982
class.Betaproteobacteria.id.2867	Choline	0.40225	-0.0124152	0.0148221	0.159406	0.689704	Agree	-0.00519604	0.0233802	0.824174	-0.0172663	0.0191658	0.367848
order.Verrucomicrobiales.id.4030	TMAO	0.402526	0.00834129	0.00996428	3.5819e-07	0.999522	Agree	0.0083365	0.0127713	0.514073	0.00834872	0.0159296	0.600317
phylum.Euryarchaeota.id.55	Deoxycarnitine	0.402753	0.00909282	0.0108673	0.844252	0.358184	Disagree	0.0126116	0.0115223	0.273996	-0.0192417	0.0326964	0.556322
class.Methanobacteria.id.119	Betaine	0.403242	0.00906574	0.0108462	4.68702	0.0303913	Disagree	0.0165612	0.0113854	0.146109	-0.064496	0.0356676	0.0708456
family.Enterobacteriaceae.id.3469	Betaine	0.403665	-0.00782821	0.00937404	0.0423097	0.837031	Agree	-0.0105196	0.0160958	0.513553	-0.0064468	0.0115315	0.576236
family.Methanobacteriaceae.id.121	Deoxycarnitine	0.405715	0.00832078	0.0100075	0.855468	0.35501	Disagree	0.0114188	0.0105531	0.279513	-0.0193335	0.0315296	0.539882
order.Methanobacteriales.id.120	Deoxycarnitine	0.406926	0.00833678	0.0100526	0.721738	0.395574	Disagree	0.0112401	0.0106176	0.290039	-0.0167846	0.0312322	0.591093
genus.Howardella.id.2000	TMAO	0.407052	0.0143621	0.0173226	2.18202	0.139631	Disagree	0.04874	0.0290121	0.093288	-0.0046841	0.0215945	0.828318
genus.Parasutterella.id.2892	TMAO.Carnitine	0.407798	-0.0119669	0.0144567	7.76259	0.00533395	Disagree	0.0360481	0.0224942	0.109367	-0.0457553	0.0188698	0.0154805
genus.Ruminococcus1.id.11373	Carnitine	0.408651	-0.0106648	0.0129072	2.58131	0.108132	Disagree	-0.0346306	0.0197257	0.0794772	0.00727885	0.0170684	0.669863
order.Methanobacteriales.id.120	Betaine	0.408702	0.00871357	0.0105468	5.5581	0.0183953	Disagree	0.0162844	0.0110249	0.139991	-0.0729499	0.036209	0.0441851
class.Erysipelotrichia.id.2147	Choline	0.410153	-0.0151803	0.0184311	0.265451	0.606399	Agree	-0.0272323	0.0297807	0.360724	-0.00769811	0.0234649	0.742923
genus.Anaeroplasma.id.3926	Carnitine	0.412006	-0.0218317	0.0266121	0.0151066	0.902179	Agree	-0.0271043	0.0504825	0.591458	-0.0198027	0.0313169	0.527304
genus.unknowngenus.id.959	Betaine	0.412009	-0.0194741	0.0237383	0.8691	0.351204	Agree	-0.0630418	0.0524171	0.229393	-0.00823306	0.0266252	0.757213
genus.Parasutterella.id.2892	Carnitine	0.412203	0.0114457	0.0139578	0.000663102	0.979456	Agree	0.0118573	0.0212189	0.576426	0.0111318	0.0185315	0.548169
family.Lachnospiraceae.id.1987	TMAO.Deoxycarnitine	0.413188	-0.0275412	0.0336568	0.0219172	0.882307	Agree	-0.0343557	0.0570221	0.546986	-0.0238979	0.0416944	0.566651
genus..Eubacteriumventriosumgroup.id.11341	TMAO.Betaine	0.413238	-0.0137925	0.016857	0.427135	0.513398	Agree	-0.00153335	0.0252192	0.95153	-0.0236932	0.0226638	0.296063
family.BacteroidalesS247group.id.11173	Choline	0.413602	-0.00775536	0.00948585	0.106641	0.744001	Agree	-0.00432625	0.0141508	0.759882	-0.0105537	0.0127832	0.40922
genus.Erysipelatoclostridium.id.11381	Choline	0.414028	0.0103529	0.0126745	7.56201	0.00596114	Disagree	-0.0240655	0.0178129	0.177011	0.0456475	0.0180382	0.011528
genus..Eubacteriumxylanophilumgroup.id.14375	Deoxycarnitine	0.415609	0.0104295	0.0128117	0.0733625	0.786502	Agree	0.00572669	0.021578	0.790763	0.0129901	0.0159219	0.414761
class.Erysipelotrichia.id.2147	TMAO.Deoxycarnitine	0.416169	-0.0156011	0.0191875	0.0247	0.875117	Agree	-0.0191567	0.0296648	0.518583	-0.0130436	0.0251589	0.604253
genus..Eubacteriumcoprostanoligenesgroup.id.11375	Carnitine	0.418026	0.0150681	0.0186061	0.15375	0.694978	Agree	0.00754051	0.0267346	0.777966	0.0221389	0.0259106	0.393055
genus.Granulicatella.id.1821	Betaine	0.419105	-0.0257712	0.031896	5.22925	0.0222101	Disagree	-0.115576	0.0505927	0.0225655	0.0334683	0.0410907	0.415539
genus.Akkermansia.id.4037	TMAO.Betaine	0.419435	0.00773402	0.0095789	0.164655	0.684906	Agree	0.00460696	0.012294	0.707944	0.0125654	0.0152813	0.411104
genus.unknowngenus.id.964	Carnitine	0.419887	0.010902	0.0135157	2.29892	0.129464	Disagree	0.0390963	0.0229881	0.0893231	-0.00399288	0.0167086	0.811173
phylum.Lentisphaerae.id.2238	TMAO	0.420377	0.0261017	0.0323936	6.18261	0.0129012	Disagree	-0.0784302	0.0530727	0.139796	0.0881658	0.0408947	0.0313104
genus..Ruminococcustorquesgroup.id.14377	Deoxycarnitine	0.420405	-0.0134523	0.016696	0.00108464	0.973727	Agree	-0.0127	0.0282929	0.653624	-0.0138542	0.0206807	0.50306
genus.Olsenella.id.822	TMAO.Betaine	0.421063	-0.0121625	0.0151166	1.33792	0.247401	Disagree	-0.0279752	0.0203813	0.170204	0.00717207	0.0225371	0.750369
genus.Collinsella.id.815	TMAO	0.421115	-0.00806151	0.0100207	1.04494	0.306675	Disagree	0.000142412	0.0128384	0.991152	-0.0208513	0.0160299	0.193613
genus.unknowngenus.id.959	TMAO.Betaine	0.421758	-0.019995	0.0248888	0.0287072	0.865457	Agree	-0.0115795	0.0555563	0.83494	-0.0221081	0.0278386	0.427282
family.Verrucomicrobiaceae.id.4036	Choline	0.42264	-0.00759128	0.00946722	0.32004	0.571583	Agree	-0.00300849	0.01246	0.809257	-0.0138505	0.0145617	0.341737
genus.Akkermansia.id.4037	Deoxycarnitine	0.42293	-0.00669111	0.00834982	2.6903	0.100961	Disagree	0.00548423	0.0111723	0.623627	-0.0220966	0.0125672	0.0789858
class.Methanobacteria.id.119	Deoxycarnitine	0.423331	0.00826906	0.0103279	0.733946	0.391607	Disagree	0.0114236	0.0109646	0.297742	-0.016548	0.030754	0.590636
genus.Parasutterella.id.2892	Choline	0.424025	0.0109728	0.0137253	0.845217	0.357909	Agree	0.0269029	0.0221049	0.223884	0.000977524	0.0175096	0.955489
order.Coriobacteriales.id.810	TMAO	0.425062	-0.0167432	0.0209902	0.00301691	0.956197	Agree	-0.0180358	0.0315345	0.567498	-0.0157149	0.0281262	0.576463
genus.unknowngenus.id.826	TMAO	0.426458	0.0106749	0.0134231	1.13269	0.287202	Disagree	0.0253192	0.0192227	0.188105	-0.00326136	0.0187522	0.861962
family.Ruminococcaceae.id.2050	Choline	0.426712	-0.0374998	0.0471796	0.0732041	0.786727	Agree	-0.0164932	0.0908512	0.855982	-0.0452567	0.0552074	0.412535
class.Coriobacteriia.id.809	TMAO.Choline	0.426833	-0.0164626	0.0207175	0.140306	0.707977	Agree	-0.00761558	0.0314177	0.808524	-0.0232696	0.0275583	0.398645
genus.Mitsuokella.id.2186	Choline	0.427389	0.0129621	0.0163319	1.31663	0.251198	Disagree	-0.0151498	0.0294442	0.607003	0.0254545	0.019628	0.194963
genus.Mogibacterium.id.1960	Deoxycarnitine	0.427567	0.0131814	0.0166146	0.00129124	0.971335	Agree	0.01278	0.0200204	0.5234	0.0140694	0.0297787	0.636689
genus.Akkermansia.id.4037	TMAO.Choline	0.427799	0.00769728	0.00970698	0.000370638	0.98464	Agree	0.00754497	0.0125223	0.546971	0.00792658	0.0153653	0.606046
order.Lactobacillales.id.1800	Betaine	0.428909	-0.00996832	0.0126012	3.18526	0.074305	Disagree	-0.0377961	0.0200476	0.0596917	0.00820741	0.016202	0.612562
genus.Butyrivibrio.id.1993	TMAO	0.429125	-0.00979656	0.0123899	0.177773	0.673295	Agree	-0.0179473	0.0229611	0.434622	-0.00644842	0.0147163	0.661341
genus..Eubacteriumoxidoreducensgroup.id.11339	Carnitine	0.429582	-0.0180097	0.0227997	5.68863	0.0170751	Disagree	0.0593882	0.0396595	0.134608	-0.0562161	0.0278645	0.0438928
genus.Akkermansia.id.4037	TMAO.Deoxycarnitine	0.430566	0.00745919	0.0094633	0.147952	0.7005	Agree	0.00455798	0.0121014	0.706518	0.0120262	0.0151831	0.428491
phylum.Euryarchaeota.id.55	Betaine	0.430792	0.00899001	0.011411	4.97325	0.0257422	Disagree	0.0170209	0.0119658	0.15522	-0.0716456	0.037916	0.0590815
genus.LachnospiraceaeFCS020group.id.11314	TMAO.Deoxycarnitine	0.430979	-0.0147621	0.0187451	0.112458	0.737363	Agree	-0.00765387	0.0282962	0.786841	-0.0203212	0.0250235	0.416924
genus.Alloprevotella.id.961	Deoxycarnitine	0.431019	-0.00902544	0.0114616	0.824059	0.363996	Agree	-0.0236112	0.0197366	0.231873	-0.00160341	0.014079	0.909349
family.Acidaminococcaceae.id.2166	TMAO.Carnitine	0.431981	0.00810565	0.0103151	0.0422161	0.837208	Agree	0.00575632	0.0153994	0.708635	0.0100176	0.0138922	0.471007
family.Erysipelotrichaceae.id.2149	Choline	0.433043	-0.0148364	0.0189241	0.28306	0.594703	Agree	-0.0280488	0.0312224	0.369224	-0.00716411	0.0237924	0.763389
genus.Ruminococcus2.id.11374	Choline	0.434215	-0.00694183	0.00887703	1.55636	0.212199	Disagree	0.00441766	0.0127166	0.728373	-0.0177384	0.0123975	0.152776
genus.Pseudoflavonifractor.id.2066	Deoxycarnitine	0.434326	0.0274117	0.0350618	0.477302	0.489647	Agree	0.0613036	0.0602984	0.309569	0.0100989	0.0430964	0.81477
genus.unknowngenus.id.1000000073	TMAO.Deoxycarnitine	0.43554	0.0134596	0.0172615	1.38371	0.23947	Disagree	-0.0176259	0.0315643	0.576694	0.0267227	0.0206177	0.195216
genus.Phascolarctobacterium.id.2168	Choline	0.436069	-0.00730129	0.00937447	0.551564	0.45768	Disagree	0.000997228	0.0145855	0.945504	-0.0131423	0.0122367	0.283059
genus.Oscillibacter.id.2063	Deoxycarnitine	0.437292	0.0151798	0.0195421	0.802242	0.370424	Disagree	-0.00146011	0.0269636	0.956826	0.0335917	0.0283629	0.236535
family.unknownfamily.id.1000005471	Betaine	0.438205	0.00815591	0.0105207	1.13079	0.287608	Disagree	0.0170746	0.0134547	0.204734	-0.00587755	0.0168773	0.72772
genus.Hungatella.id.11306	TMAO	0.438492	-0.0183785	0.0237221	0.101172	0.750428	Agree	-0.0348409	0.0569339	0.540715	-0.0149201	0.0260951	0.567604
class.Erysipelotrichia.id.2147	TMAO	0.43928	-0.0149678	0.019353	0.0760084	0.782781	Agree	-0.00859462	0.0301482	0.775646	-0.0194346	0.0252398	0.441468
class.Gammaproteobacteria.id.3303	TMAO.Carnitine	0.4401	-0.00811157	0.0105069	0.162475	0.686888	Agree	-0.0137088	0.0174132	0.431323	-0.00490708	0.0131756	0.70964
family.Defluviitaleaceae.id.1924	Deoxycarnitine	0.441013	0.015345	0.0199161	1.88724	0.169513	Disagree	0.0492441	0.0317105	0.120773	-0.00673754	0.0255938	0.792409
genus.Leuconostoc.id.1841	Carnitine	0.441163	-0.0184619	0.0239693	1.10575	0.293007	Disagree	-0.034686	0.0285057	0.223979	0.0206948	0.0442847	0.640371
family.Methanobacteriaceae.id.121	TMAO.Carnitine	0.441591	0.00860411	0.0111813	0.0983941	0.753765	Disagree	0.0096731	0.0116891	0.408144	-0.00290333	0.0383516	0.939669
genus.Methanobrevibacter.id.123	TMAO.Carnitine	0.44238	0.00842951	0.0109734	0.311228	0.576928	Disagree	0.0103153	0.0114822	0.369214	-0.0114433	0.037274	0.758899
genus..Eubacteriumfissicatenagroup.id.14373	Carnitine	0.442632	-0.0199323	0.0259618	1.17882	0.277596	Agree	-0.0600036	0.0451236	0.183917	-0.000104089	0.0317417	0.997384
genus.RuminococcaceaeUCG011.id.11368	TMAO	0.443034	-0.0204294	0.0266327	0.0127053	0.910254	Agree	-0.0245329	0.0451068	0.586649	-0.0182333	0.0329986	0.580689
genus.unknowngenus.id.2001	Choline	0.444245	0.0151697	0.0198285	0.0521117	0.819429	Agree	0.0213938	0.0337128	0.525849	0.0118779	0.0245177	0.628157
genus.Butyricicoccus.id.2055	Choline	0.444254	0.0159257	0.0208171	0.0637764	0.800624	Agree	0.0095049	0.03286	0.77245	0.0202301	0.0269047	0.452265
family.unknownfamily.id.987	Betaine	0.445057	-0.0133265	0.0174504	0.112235	0.737614	Agree	-0.0203274	0.0272252	0.455466	-0.00844468	0.0227346	0.710378
genus.Dialister.id.2183	TMAO.Carnitine	0.445898	-0.00590501	0.0077466	1.55577	0.212286	Disagree	0.00314863	0.0106159	0.766839	-0.016217	0.0113296	0.15261
family.Defluviitaleaceae.id.1924	Betaine	0.446232	-0.0168162	0.0220768	0.358186	0.549515	Agree	-0.00214719	0.0329868	0.948114	-0.0287171	0.029712	0.334003
phylum.Cyanobacteria.id.1500	Choline	0.447656	0.0128437	0.0169145	0.0871847	0.767787	Agree	0.00750227	0.0247658	0.76201	0.0175135	0.0231567	0.449631
order.Enterobacteriales.id.3468	Betaine	0.447763	-0.00719651	0.0094797	0.0921618	0.761447	Agree	-0.0112008	0.0162432	0.490635	-0.00512818	0.011674	0.660546
genus.CandidatusSoleaferrea.id.11350	TMAO.Deoxycarnitine	0.448134	-0.0193359	0.0254914	1.07992	0.298716	Disagree	-0.0493899	0.0385513	0.200455	0.00401347	0.0339803	0.906001
order.Selenomonadales.id.2165	TMAO	0.448776	0.0115293	0.0152211	0.00525718	0.942199	Agree	0.0126545	0.021737	0.560595	0.0104468	0.0213207	0.624244
order.Bacillales.id.1674	Deoxycarnitine	0.449025	0.0162014	0.0214009	0.413837	0.520028	Agree	0.00274962	0.0299207	0.926799	0.0302915	0.0306225	0.32279
genus.Alistipes.id.968	TMAO.Carnitine	0.450692	0.0111029	0.0147202	1.10001	0.294264	Disagree	0.0281198	0.0219074	0.199603	-0.00290404	0.0198756	0.883862
genus.Coprococcus2.id.11302	TMAO.Choline	0.450939	0.00681701	0.00904292	0.406774	0.523611	Agree	0.0133411	0.0136533	0.328751	0.00171842	0.0120698	0.886812
family.Acidaminococcaceae.id.2166	TMAO.Betaine	0.453444	0.00770455	0.010277	0.60585	0.436355	Disagree	-0.00112092	0.0153029	0.941624	0.014955	0.0138703	0.281186
genus.Anaerostipes.id.1991	Betaine	0.454612	-0.0125019	0.0167194	0.581891	0.445572	Agree	-0.0281836	0.0264982	0.287778	-0.0021293	0.0215507	0.921312
genus.Barnesiella.id.944	Betaine	0.455743	-0.00941873	0.0126278	0.196293	0.65773	Agree	-0.0151241	0.0180359	0.401928	-0.00393255	0.017686	0.82408
genus.Pseudoflavonifractor.id.2066	Choline	0.456339	0.0290115	0.0389474	4.94536	0.0261607	Disagree	-0.0882443	0.065552	0.178568	0.0929881	0.0484205	0.0550674
genus..Eubacteriumeligensgroup.id.14372	Carnitine	0.456386	-0.00904213	0.0121402	1.81964	0.177356	Disagree	-0.0302006	0.0198346	0.128186	0.00363292	0.0153517	0.812976
genus.Tyzzerella3.id.11335	TMAO.Deoxycarnitine	0.456853	-0.0103897	0.0139638	0.0153485	0.901403	Agree	-0.012469	0.0218329	0.568062	-0.00895033	0.0181649	0.622306
genus..Eubacteriumrectalegroup.id.14374	Betaine	0.457004	-0.00935885	0.0125827	0.0873333	0.767595	Agree	-0.0145364	0.0215702	0.500532	-0.00668829	0.0154915	0.666017
genus..Eubacteriumhalliigroup.id.11338	TMAO.Betaine	0.457447	0.0151304	0.0203623	0.400907	0.526621	Agree	0.0341551	0.0362964	0.346942	0.00639303	0.0245976	0.794987
genus.Leuconostoc.id.1841	TMAO	0.457673	-0.0185656	0.024998	4.34239	0.0371748	Disagree	0.0163266	0.0300877	0.58751	-0.0963356	0.0449191	0.032204
genus.Ruminococcus2.id.11374	Deoxycarnitine	0.458961	-0.00593992	0.00802086	0.136427	0.711859	Agree	-0.00908088	0.0116897	0.437453	-0.00314558	0.0110258	0.775475
family.Rikenellaceae.id.967	TMAO.Betaine	0.459264	0.0115761	0.0156422	0.897491	0.343455	Disagree	0.0284794	0.0237283	0.23035	-0.00141517	0.0208021	0.945774
order.Actinomycetales.id.420	Choline	0.459901	-0.0148267	0.0200629	0.506236	0.476773	Agree	-0.0308669	0.0301788	0.306662	-0.00212295	0.0268573	0.937011
family.Verrucomicrobiaceae.id.4036	TMAO	0.460624	0.00724756	0.00982294	0.00902946	0.924296	Agree	0.00799838	0.0126065	0.52593	0.00608716	0.0156721	0.697792
genus.unknowngenus.id.1000005479	TMAO.Deoxycarnitine	0.461884	0.00704162	0.00957068	0.0251838	0.87391	Agree	0.00547841	0.0137342	0.690066	0.00851729	0.0133442	0.523428
genus.Subdoligranulum.id.2070	Betaine	0.462584	-0.0120965	0.0164669	1.17399	0.278582	Disagree	-0.0348144	0.0266603	0.191919	0.00191611	0.0209383	0.927102
genus..Eubacteriumventriosumgroup.id.11341	Betaine	0.46336	-0.0117546	0.0160292	0.0577112	0.810151	Agree	-0.0159829	0.0238062	0.502143	-0.00824778	0.0216801	0.7037
genus.unknowngenus.id.1868	TMAO.Deoxycarnitine	0.463426	-0.0166222	0.0226702	2.2178	0.136427	Disagree	-0.056127	0.0348945	0.108062	0.0122303	0.029821	0.681797
genus.unknowngenus.id.964	Deoxycarnitine	0.463465	0.0086759	0.0118337	0.323641	0.569428	Disagree	-0.00191988	0.0220666	0.930687	0.0129532	0.0140202	0.355747
genus.unknowngenus.id.2041	Carnitine	0.464037	-0.0158376	0.0216298	2.34703e-05	0.996135	Agree	-0.0157307	0.0309125	0.610957	-0.0159403	0.0302757	0.598646
family.ClostridialesvadinBB60group.id.11286	TMAO.Betaine	0.464861	0.0135331	0.0185165	1.30887	0.252599	Disagree	-0.0192663	0.034129	0.572537	0.0272151	0.0220427	0.21723
genus.Ruminiclostridium5.id.11355	Choline	0.465593	-0.0167829	0.0230007	1.34051	0.246943	Disagree	-0.0473764	0.0350321	0.176578	0.00639769	0.0304939	0.833862
family.Methanobacteriaceae.id.121	Betaine	0.467253	0.00762998	0.0104958	7.6112	0.00580069	Disagree	0.0163175	0.010958	0.136794	-0.0888834	0.0365239	0.0151124
order.Burkholderiales.id.2874	TMAO.Carnitine	0.467901	0.0109197	0.015043	3.1608	0.0754262	Disagree	0.0413308	0.0227791	0.0699286	-0.0126001	0.0200326	0.529496
family.Veillonellaceae.id.2172	TMAO	0.468782	-0.00650697	0.00898179	0.687312	0.40708	Disagree	0.000771177	0.0125596	0.951052	-0.0141253	0.0128497	0.271897
genus.Megasphaera.id.2185	TMAO.Betaine	0.47042	-0.012161	0.0168483	0.00445072	0.94681	Agree	-0.013154	0.0224814	0.558614	-0.0108887	0.0254475	0.668818
genus.Coprobacillus.id.2154	TMAO.Betaine	0.470665	-0.0184467	0.0255707	1.65583	0.198167	Disagree	-0.0574493	0.0396555	0.147749	0.00931258	0.033455	0.780788
order.Anaeroplasmatales.id.3924	Deoxycarnitine	0.471133	-0.0174432	0.0242053	1.0764	0.299504	Agree	-0.0629795	0.0501225	0.20924	-0.00359357	0.0276423	0.896589
genus.Lactococcus.id.1851	Choline	0.471208	-0.0120045	0.016661	0.146639	0.701768	Agree	-0.0182934	0.0233944	0.434436	-0.0055319	0.0237336	0.815741
genus..Eubacteriumhalliigroup.id.11338	Carnitine	0.471305	0.0142259	0.0197484	1.30463	0.25337	Disagree	-0.0179841	0.0344273	0.601527	0.0300223	0.0241094	0.213309
genus.Dialister.id.2183	Carnitine	0.471428	-0.00535243	0.0074323	0.0733406	0.786534	Agree	-0.0035398	0.010002	0.723484	-0.00758745	0.0111063	0.494649
class.Lentisphaeria.id.2250	TMAO.Carnitine	0.471786	0.0237569	0.0330152	4.2922	0.0382876	Disagree	-0.0737318	0.0574827	0.199918	0.0717472	0.0403308	0.0755267
genus.Dorea.id.1997	TMAO.Choline	0.472856	-0.0146799	0.0204501	2.05317	0.15189	Disagree	-0.0569382	0.0358883	0.112949	0.00563914	0.0248856	0.820776
genus..Ruminococcustorquesgroup.id.14377	TMAO.Betaine	0.473314	-0.0140188	0.0195494	0.163877	0.685612	Agree	-0.0238236	0.0311256	0.444221	-0.00763108	0.025123	0.761378
phylum.Verrucomicrobia.id.3982	TMAO	0.473674	0.00772858	0.0107864	0.0139071	0.906124	Agree	0.006696	0.0138929	0.629937	0.00929556	0.0171144	0.587145
genus..Eubacteriumruminantiumgroup.id.11340	Betaine	0.473787	0.00748468	0.0104486	2.02847	0.154376	Disagree	0.0252839	0.0162898	0.120963	-0.00495721	0.0136194	0.715943
genus.RuminococcaceaeUCG008.id.11365	TMAO.Betaine	0.475117	-0.010403	0.0145663	1.2191	0.269538	Disagree	0.00547773	0.0204707	0.789074	-0.026691	0.0207316	0.198211
genus.Lactobacillus.id.1837	Deoxycarnitine	0.475563	-0.0069299	0.00971313	0.000206018	0.988548	Agree	-0.00711616	0.0162097	0.660756	-0.00682555	0.0121325	0.573836
genus.LachnospiraceaeND3007group.id.11317	TMAO.Betaine	0.475565	0.0102541	0.0143725	0.971451	0.324318	Disagree	0.0256382	0.0212178	0.227219	-0.00278999	0.0195376	0.886474
genus.LachnospiraceaeNC2004group.id.11316	TMAO.Deoxycarnitine	0.475981	0.0149835	0.0210211	0.000335377	0.985389	Agree	0.0154296	0.0321767	0.631674	0.0146513	0.0277654	0.597829
genus.Alistipes.id.968	TMAO.Choline	0.477126	0.0105422	0.0148287	2.53629	0.111256	Disagree	0.0367732	0.0221625	0.0973957	-0.0107192	0.019953	0.591224
class.Lentisphaeria.id.2250	Choline	0.47769	-0.0221296	0.0311675	0.743854	0.388429	Agree	-0.0627408	0.0564677	0.26681	-0.00433681	0.0373766	0.90765
class.Actinobacteria.id.419	Carnitine	0.478641	0.00917831	0.0129547	3.72202	0.0536995	Disagree	-0.025828	0.022295	0.246964	0.0270221	0.0159176	0.0898674
genus.Anaeroplasma.id.3926	TMAO.Betaine	0.47878	0.0193949	0.0273836	0.330256	0.565508	Agree	0.0456254	0.053228	0.391567	0.00995374	0.0319336	0.755328
family.Anaeroplasmataceae.id.3925	Deoxycarnitine	0.479889	-0.0168046	0.0237863	0.856819	0.35463	Agree	-0.0571635	0.0496671	0.25005	-0.00479288	0.0270958	0.859631
family.Enterobacteriaceae.id.3469	TMAO.Choline	0.480831	-0.00700828	0.00994129	0.226161	0.634385	Agree	-0.0137786	0.0173639	0.427673	-0.00370691	0.0121252	0.759877
genus.Coprobacter.id.949	Betaine	0.481015	0.0161081	0.0228589	0.137668	0.71061	Agree	0.00206014	0.0442267	0.962857	0.0212288	0.0267022	0.426775
genus.Ruminococcus2.id.11374	TMAO.Deoxycarnitine	0.483525	0.00642673	0.0091726	0.0295262	0.86357	Agree	0.00792673	0.0126625	0.531467	0.00477057	0.0133054	0.720006
genus.Faecalibacterium.id.2057	TMAO	0.483748	-0.0132796	0.0189631	1.64552	0.199569	Disagree	0.0220704	0.0334515	0.50956	-0.0300187	0.0230191	0.192485
family.Leuconostocaceae.id.1839	Deoxycarnitine	0.484237	-0.0138528	0.0198038	2.72689	0.098671	Disagree	0.0125544	0.0254542	0.621974	-0.0543515	0.0315223	0.0849546
genus.RuminococcaceaeUCG008.id.11365	Choline	0.484637	0.00973743	0.0139332	0.585291	0.444246	Disagree	-0.00148738	0.0202338	0.941416	0.0198601	0.0192148	0.301562
genus.Sutterella.id.2896	TMAO.Betaine	0.484785	0.00975513	0.0139633	0.77043	0.380084	Disagree	0.0242161	0.0215964	0.262443	-0.000632335	0.0183037	0.972447
genus.Ruminococcus2.id.11374	Betaine	0.48498	-0.00615142	0.00880894	1.81999	0.177315	Disagree	0.00513289	0.0121475	0.672722	-0.0186667	0.012793	0.144818
genus.Methanobrevibacter.id.123	Betaine	0.485338	0.0071894	0.0103038	5.84647	0.0156084	Disagree	0.0147406	0.0107667	0.171294	-0.075011	0.0355231	0.0349496
family.unknownfamily.id.1000001214	Choline	0.485501	0.0113849	0.0163228	0.0129834	0.909281	Agree	0.00924536	0.0248797	0.710271	0.0130017	0.0216282	0.547869
family.Bifidobacteriaceae.id.433	Carnitine	0.485733	0.00796507	0.0114258	3.42823	0.0640907	Disagree	-0.0204083	0.0191149	0.285943	0.0237388	0.0142522	0.09608
class.Bacilli.id.1673	Betaine	0.486188	-0.00859544	0.0123429	3.46104	0.0628308	Disagree	-0.0368944	0.0195891	0.0599495	0.0100372	0.0158952	0.527875
genus.Butyricimonas.id.945	Deoxycarnitine	0.487274	0.0105325	0.0151622	0.409167	0.522392	Disagree	-0.00170314	0.0244087	0.944387	0.0182203	0.0193479	0.346547
family.Bacteroidaceae.id.917	Choline	0.487545	-0.0103101	0.0148514	1.86387	0.172178	Disagree	-0.0331694	0.0223812	0.138667	0.00767393	0.0198516	0.699155
genus.Akkermansia.id.4037	Choline	0.488313	-0.00639047	0.00922154	0.228024	0.632993	Agree	-0.00261134	0.0121519	0.829899	-0.0115214	0.0141595	0.416004
genus.unknowngenus.id.1000005479	Choline	0.488738	-0.00639643	0.00923915	0.0662907	0.796816	Agree	-0.00376011	0.0137915	0.78519	-0.00854287	0.0124444	0.492555
genus.Romboutsia.id.11347	Betaine	0.488875	0.00742894	0.0107339	3.0404	0.0812159	Disagree	-0.013916	0.0162809	0.392909	0.0238406	0.014276	0.0952146
genus..Eubacteriumventriosumgroup.id.11341	Choline	0.489561	0.0110974	0.0160597	0.727339	0.393747	Disagree	-0.00516018	0.024926	0.836038	0.0226361	0.0209992	0.281298
genus.Parabacteroides.id.954	Choline	0.489691	-0.00935613	0.0135439	0.59536	0.440354	Disagree	0.00267714	0.0206555	0.896903	-0.0184319	0.0179385	0.304413
genus.Coprobacter.id.949	TMAO.Choline	0.489913	0.016705	0.0241945	1.82777	0.176391	Disagree	0.072217	0.0476587	0.13003	-0.00256876	0.0280822	0.927134
genus.unknowngenus.id.1000006162	TMAO.Deoxycarnitine	0.49135	0.0180031	0.0261611	0.0313404	0.859483	Agree	0.0122933	0.0415292	0.767283	0.0217597	0.033685	0.518433
genus.LachnospiraceaeFCS020group.id.11314	Deoxycarnitine	0.493154	0.0111284	0.0162387	0.93236	0.33425	Disagree	-0.00863205	0.0261246	0.741157	0.0235703	0.0207299	0.255782
family.Peptococcaceae.id.2024	Deoxycarnitine	0.493457	-0.00842958	0.0123092	0.0197992	0.888099	Agree	-0.010124	0.01722	0.556724	-0.00665916	0.0176019	0.705266
genus.Coprococcus2.id.11302	TMAO.Betaine	0.493511	-0.00612315	0.00894237	0.60686	0.435972	Disagree	0.001661	0.0134094	0.901446	-0.0123574	0.0120004	0.30336
genus.LachnospiraceaeUCG001.id.11321	Betaine	0.494075	-0.0101248	0.0148058	0.389741	0.532436	Agree	-0.000178675	0.0217493	0.993447	-0.0187146	0.0202121	0.354699
genus.Solobacterium.id.2161	TMAO.Deoxycarnitine	0.494291	-0.0121682	0.0178027	0.802464	0.370358	Disagree	0.000210999	0.0225367	0.992532	-0.0327132	0.0290334	0.260102
genus.Lachnoclostridium.id.11308	TMAO	0.495528	-0.0119953	0.0176002	0.264551	0.60701	Agree	-0.000776248	0.0280275	0.977911	-0.0192998	0.0226153	0.393629
phylum.Cyanobacteria.id.1500	Betaine	0.495661	-0.0114539	0.0168109	0.59779	0.439423	Disagree	0.00141789	0.0236594	0.952224	-0.0245787	0.0238908	0.303808
class.Melainabacteria.id.1589	Choline	0.496086	0.0116572	0.0171263	0.0180936	0.892997	Agree	0.00900257	0.0261301	0.730525	0.0136563	0.0226759	0.54714
class.Gammaproteobacteria.id.3303	TMAO.Betaine	0.497827	-0.00710037	0.0104739	0.435018	0.509537	Agree	-0.0161824	0.0173006	0.349837	-0.00184578	0.0131595	0.888479
genus.LachnospiraceaeFCS020group.id.11314	TMAO	0.49797	-0.0128174	0.0189134	0.00217036	0.962842	Agree	-0.0138261	0.0287498	0.630691	-0.0120477	0.0251127	0.631505
genus.Anaerofilum.id.2053	TMAO.Deoxycarnitine	0.497976	-0.0195068	0.0287847	0.00105958	0.974033	Agree	-0.0207759	0.0484646	0.668251	-0.018815	0.035779	0.599088
genus.Blautia.id.1992	TMAO.Deoxycarnitine	0.49869	-0.0163134	0.0241125	0.47569	0.490381	Agree	-0.0388344	0.0405912	0.338952	-0.00403275	0.0299742	0.893
order.Bifidobacteriales.id.432	Carnitine	0.498705	0.00781639	0.0115537	3.29527	0.0694798	Disagree	-0.0200002	0.0191911	0.297602	0.0236298	0.0144697	0.10275
family.Ruminococcaceae.id.2050	TMAO	0.49986	0.033657	0.0498838	1.80516	0.17909	Disagree	0.137245	0.0918297	0.135362	-0.00970652	0.0594144	0.870258
phylum.Actinobacteria.id.400	Deoxycarnitine	0.50067	-0.0112975	0.0167759	0.678807	0.409998	Agree	-0.0307752	0.0289883	0.288669	-0.00148949	0.0205705	0.94229
genus.LachnospiraceaeUCG010.id.11330	Deoxycarnitine	0.50175	-0.00892033	0.0132795	0.0146384	0.9037	Agree	-0.00698785	0.0207717	0.736634	-0.0102561	0.0172696	0.552715
genus.Howardella.id.2000	TMAO.Choline	0.502381	0.0117607	0.0175338	1.36027	0.243491	Disagree	0.0395235	0.0295646	0.181591	-0.00330227	0.0217769	0.879498
order.Coriobacteriales.id.810	TMAO.Carnitine	0.502491	-0.014149	0.0210998	0.032918	0.856028	Agree	-0.0098486	0.0317332	0.756358	-0.0175568	0.0282489	0.534399
family.FamilyXIII.id.1957	Carnitine	0.503238	-0.0183948	0.0274794	0.0680518	0.794195	Agree	-0.0265763	0.0416982	0.524051	-0.0121139	0.0365351	0.740279
genus.Coprobacillus.id.2154	Choline	0.504417	0.0162349	0.0243198	0.244022	0.621316	Agree	0.00102359	0.0392385	0.979194	0.0257231	0.03099	0.406698
genus.RuminococcaceaeUCG008.id.11365	TMAO.Deoxycarnitine	0.504593	0.00961062	0.0144027	1.36922	0.241947	Disagree	0.0260717	0.0201329	0.195643	-0.00764381	0.0206124	0.710833
class.Negativicutes.id.2164	Choline	0.507538	0.00983999	0.0148489	0.699688	0.402889	Disagree	0.0232838	0.0218815	0.287559	-0.00163539	0.0202162	0.93554
genus.LachnospiraceaeFCS020group.id.11314	Betaine	0.508509	0.0119065	0.0180084	1.4792	0.2239	Disagree	-0.0127888	0.0271402	0.637598	0.0313315	0.0240706	0.193314
class.Methanobacteria.id.119	TMAO.Carnitine	0.509258	0.00762382	0.0115514	0.203791	0.651678	Disagree	0.00931692	0.012145	0.443187	-0.00843703	0.0374058	0.821591
family.Porphyromonadaceae.id.943	Carnitine	0.509388	0.0101152	0.0153309	0.841307	0.359023	Disagree	0.0247366	0.0221167	0.263654	-0.00340873	0.0212705	0.872709
genus.Intestinimonas.id.2062	Choline	0.509678	0.010357	0.0157081	1.02338	0.311719	Disagree	0.0266476	0.0224959	0.236491	-0.00514358	0.0219437	0.814719
genus.Prevotella7.id.11182	TMAO.Deoxycarnitine	0.509808	-0.00859394	0.0130382	0.124369	0.724343	Agree	-0.00368679	0.0190686	0.846732	-0.0129023	0.0178675	0.470381
genus.unknowngenus.id.1000006162	Deoxycarnitine	0.511912	0.0148011	0.0225674	0.137343	0.710937	Agree	0.0262854	0.0383351	0.493085	0.00871049	0.0279175	0.755095
genus.Ruminococcus2.id.11374	TMAO.Betaine	0.512881	0.0060705	0.00927703	0.268584	0.604283	Agree	0.00144999	0.0128667	0.910297	0.0110732	0.0133883	0.408372
order.Bacteroidales.id.913	TMAO.Betaine	0.513039	-0.0121696	0.0186048	1.20717	0.271893	Disagree	0.0109722	0.0281029	0.696306	-0.0302255	0.0248234	0.223635
genus.Parabacteroides.id.954	TMAO.Betaine	0.513052	-0.00929103	0.0142045	0.00684554	0.93406	Agree	-0.00802294	0.0208966	0.701113	-0.0103802	0.0193667	0.592081
family.Veillonellaceae.id.2172	Deoxycarnitine	0.513233	0.00508118	0.00777162	0.683821	0.408274	Disagree	0.0119842	0.0114054	0.293641	-0.000901898	0.0106182	0.932326
genus..Eubacteriumeligensgroup.id.14372	Choline	0.513527	-0.00775669	0.0118721	2.34636	0.125576	Disagree	-0.0336785	0.0206718	0.103602	0.00500129	0.0145023	0.730265
order.Anaeroplasmatales.id.3924	Betaine	0.514054	-0.017832	0.0273271	1.2492	0.263706	Disagree	-0.0673724	0.0520714	0.196033	0.000998361	0.0321032	0.975197
family.Erysipelotrichaceae.id.2149	TMAO.Deoxycarnitine	0.514402	-0.0128605	0.0197248	0.0139502	0.90598	Agree	-0.0157009	0.0311032	0.613815	-0.0109497	0.0255109	0.667851
class.Verrucomicrobiae.id.4029	TMAO	0.515882	0.00664633	0.0102297	0.00486778	0.944377	Agree	0.0072274	0.0131912	0.583894	0.00576966	0.0162029	0.721844
genus.Ruminococcus2.id.11374	TMAO.Choline	0.517255	0.00608103	0.00939036	0.183007	0.668802	Agree	0.00216923	0.013107	0.868585	0.0102063	0.0134599	0.448453
genus.Sellimonas.id.14369	Deoxycarnitine	0.517836	-0.00939183	0.014523	0.186688	0.665688	Agree	-0.000248117	0.0256664	0.992289	-0.0136982	0.017614	0.436925
genus.Odoribacter.id.952	Deoxycarnitine	0.519678	-0.00946067	0.0146941	0.144658	0.703693	Agree	-0.00166023	0.0252298	0.947547	-0.0134648	0.0180763	0.456501
genus.Oscillibacter.id.2063	TMAO	0.519851	-0.0144477	0.0224491	1.26531	0.260649	Disagree	-0.0362382	0.0296518	0.221963	0.0148158	0.0343621	0.666433
genus.Megasphaera.id.2185	TMAO.Deoxycarnitine	0.521636	-0.01067	0.0166504	0.713971	0.398129	Disagree	0.00165137	0.022133	0.94054	-0.0267346	0.0252725	0.290358
genus.Peptococcus.id.2037	Deoxycarnitine	0.522332	-0.00708157	0.0110692	0.0231698	0.879016	Agree	-0.00875916	0.0156202	0.575095	-0.0053893	0.0156885	0.731274
genus.Ruminococcus1.id.11373	Deoxycarnitine	0.52305	0.00729501	0.0114225	0.736278	0.390856	Disagree	-0.0056643	0.018936	0.764907	0.0147079	0.0143216	0.304663
genus.Parasutterella.id.2892	TMAO.Choline	0.523467	-0.00929742	0.0145725	5.64585	0.0174967	Disagree	0.0322938	0.0227761	0.156552	-0.0381243	0.0189617	0.0446164
family.Rikenellaceae.id.967	Choline	0.52468	0.0094749	0.0148942	0.00385653	0.950482	Agree	0.0106012	0.0234682	0.65157	0.0087153	0.0192731	0.651216
class.Gammaproteobacteria.id.3303	Betaine	0.5257	0.00632606	0.00996884	0.19102	0.662069	Agree	0.0119834	0.016338	0.463453	0.00297057	0.0125826	0.81341
order.Clostridiales.id.1863	TMAO.Deoxycarnitine	0.526077	-0.0333105	0.0525398	0.212598	0.644739	Agree	-0.0702769	0.0958547	0.463641	-0.017435	0.0628165	0.781408
order.Methanobacteriales.id.120	TMAO.Choline	0.527222	0.00718588	0.0113655	0.0381403	0.845162	Agree	0.00649293	0.0119065	0.585658	0.0142957	0.0381385	0.707855
genus.Parabacteroides.id.954	Carnitine	0.52811	0.00864907	0.0137092	0.850051	0.356538	Disagree	0.0218246	0.019803	0.270704	-0.00347652	0.0189976	0.854834
genus.LachnospiraceaeUCG008.id.11328	TMAO.Deoxycarnitine	0.52889	-0.0132965	0.0211156	0.0911737	0.76269	Agree	-0.0205105	0.0318853	0.52021	-0.00766147	0.0281806	0.785774
genus.Granulicatella.id.1821	Carnitine	0.528979	0.0204437	0.0324727	0.660096	0.416526	Disagree	-0.0114495	0.0509453	0.82223	0.0422683	0.0421433	0.316102
family.Leuconostocaceae.id.1839	TMAO.Choline	0.529835	-0.0143975	0.0229165	3.83069	0.0503223	Disagree	0.0188597	0.0285289	0.508725	-0.0748881	0.0384757	0.0518692
family.Peptostreptococcaceae.id.2042	Carnitine	0.530367	0.00725987	0.0115705	1.23007	0.267393	Disagree	-0.00883199	0.0185578	0.634242	0.0174935	0.0147992	0.237443
phylum.Actinobacteria.id.400	Choline	0.531915	0.0116641	0.0186601	0.307698	0.579096	Disagree	-0.00244458	0.0315455	0.938247	0.019258	0.0231433	0.405525
genus.DefluviitaleaceaeUCG011.id.11287	Carnitine	0.531917	-0.0136662	0.0218631	7.43811	0.00638568	Disagree	0.0486746	0.0316305	0.124174	-0.0706973	0.0302535	0.0196304
genus.Akkermansia.id.4037	TMAO	0.532634	0.00597073	0.00956864	0.0494962	0.823942	Agree	0.00768833	0.0122948	0.531904	0.00333228	0.0152383	0.826942
genus..Eubacteriumnodatumgroup.id.11297	Deoxycarnitine	0.532655	-0.0126771	0.0203172	0.213106	0.644344	Agree	-0.00174963	0.0311949	0.955284	-0.0207273	0.0267748	0.439021
order.Burkholderiales.id.2874	TMAO.Betaine	0.532706	0.00934969	0.0149863	4.4272	0.0353705	Disagree	0.045019	0.0226268	0.046918	-0.018526	0.0200027	0.354563
genus.Collinsella.id.815	TMAO.Betaine	0.533298	-0.00625029	0.0100329	0.605898	0.436336	Agree	-1.82663e-05	0.0128359	0.998865	-0.0160367	0.0160851	0.318991
genus.Sellimonas.id.14369	TMAO.Betaine	0.53351	-0.0106182	0.0170531	0.636176	0.425099	Agree	-0.0285588	0.0282266	0.311907	-0.00030612	0.0214001	0.98859
genus.RuminococcaceaeUCG007.id.11364	Betaine	0.533534	0.0176758	0.0283894	0.00268817	0.95865	Agree	0.01585	0.0452341	0.726117	0.0188624	0.0364656	0.605076
genus.Erysipelatoclostridium.id.11381	Betaine	0.534103	-0.00782268	0.0125816	0.0386937	0.844057	Agree	-0.00556457	0.0170316	0.743952	-0.0105352	0.0186667	0.572611
genus.ErysipelotrichaceaeUCG003.id.11384	Carnitine	0.534135	0.00643844	0.0103561	2.6603	0.102881	Disagree	-0.0101316	0.0145071	0.485107	0.023657	0.0147883	0.109956
genus.Dialister.id.2183	Deoxycarnitine	0.534535	0.00414968	0.00668119	1.51711	0.218057	Disagree	0.0126035	0.00957837	0.18855	-0.0038611	0.00932402	0.678881
genus.Erysipelatoclostridium.id.11381	TMAO.Betaine	0.535687	-0.00820519	0.0132481	0.25752	0.611829	Agree	-0.00199208	0.0180392	0.912091	-0.0154798	0.0195195	0.427927
genus.Faecalibacterium.id.2057	Deoxycarnitine	0.536031	0.00997936	0.0161263	0.00146699	0.969447	Agree	0.0089923	0.0304006	0.767453	0.0103659	0.0190233	0.585933
genus.Collinsella.id.815	TMAO.Deoxycarnitine	0.536534	-0.00612434	0.00990893	1.89489	0.168651	Disagree	0.00466445	0.0126338	0.712059	-0.0233694	0.0159728	0.143739
family.Oxalobacteraceae.id.2966	Deoxycarnitine	0.537762	-0.0143562	0.0232979	4.28722	0.0383999	Disagree	-0.0715539	0.0361371	0.0479843	0.0263284	0.0304775	0.387854
order.Victivallales.id.2254	Deoxycarnitine	0.538493	0.017349	0.0282055	1.66613	0.196777	Disagree	-0.0415241	0.0536269	0.438938	0.0398635	0.0331631	0.22961
genus.Eisenbergiella.id.11304	TMAO.Betaine	0.539025	0.0127138	0.0206968	0.631304	0.426877	Disagree	-0.0126336	0.0380274	0.739793	0.0233825	0.0246709	0.343455
phylum.Proteobacteria.id.2375	TMAO	0.539111	0.00903281	0.0147076	0.238258	0.625467	Agree	0.0189047	0.0250068	0.449848	0.00381206	0.0181855	0.834003
genus.CoriobacteriaceaeUCG002.id.11158	Deoxycarnitine	0.539358	0.015954	0.0259928	0.0239416	0.877034	Agree	0.0123521	0.0348927	0.723415	0.0204449	0.0389617	0.59987
genus.Mogibacterium.id.1960	TMAO.Deoxycarnitine	0.539362	-0.0113958	0.0185666	0.034717	0.85219	Agree	-0.0134831	0.0216844	0.534231	-0.00566219	0.0359393	0.874842
genus.Mogibacterium.id.1960	TMAO.Carnitine	0.541494	-0.0115455	0.0189098	0.013715	0.906772	Agree	-0.0101897	0.0221721	0.645928	-0.0151627	0.0362163	0.67554
genus.Bilophila.id.3170	Betaine	0.542342	-0.00984816	0.0161637	0.0106007	0.917995	Agree	-0.0114193	0.0222289	0.607571	-0.00808533	0.0235459	0.731375
order.Enterobacteriales.id.3468	TMAO.Choline	0.542958	-0.00611611	0.0100537	0.25091	0.616435	Agree	-0.0133057	0.0175238	0.447868	-0.00258863	0.0122747	0.833012
genus.Prevotella.id.963	Betaine	0.543828	-0.0180461	0.0297283	1.16047	0.281367	Disagree	0.0182442	0.0449294	0.684787	-0.046307	0.0396485	0.24309
genus.Howardella.id.2000	Choline	0.544131	0.00997708	0.0164481	0.537946	0.463285	Agree	0.027226	0.0286987	0.343023	0.00153965	0.0200718	0.938871
family.Porphyromonadaceae.id.943	TMAO	0.544159	0.00961927	0.0158594	0.34777	0.555378	Agree	0.0197146	0.0233361	0.398429	0.000954794	0.0216192	0.964782
order.Clostridiales.id.1863	Choline	0.544441	-0.0303308	0.0500416	0.377973	0.53869	Agree	-0.0808723	0.0962416	0.400949	-0.0116036	0.0585835	0.843029
genus.Anaerofustis.id.1931	Choline	0.544821	0.0161667	0.026698	0.037759	0.845928	Agree	0.0222353	0.0410869	0.588512	0.0117317	0.0351237	0.738435
genus.LachnospiraceaeFCS020group.id.11314	Choline	0.544879	-0.0109196	0.0180354	0.11654	0.732818	Agree	-0.0184123	0.0284078	0.51705	-0.00586027	0.0233433	0.801826
genus.Lactococcus.id.1851	TMAO.Betaine	0.545894	0.0104974	0.017382	0.60795	0.435561	Disagree	0.0230189	0.023665	0.33095	-0.00417199	0.0256144	0.870646
genus.Mogibacterium.id.1960	TMAO.Choline	0.547479	-0.0114886	0.0190985	0.0318179	0.858428	Agree	-0.00938579	0.0224438	0.675902	-0.0170078	0.0363612	0.640061
family.Enterobacteriaceae.id.3469	TMAO.Carnitine	0.548889	-0.00591886	0.00987421	0.857707	0.354381	Disagree	-0.0189038	0.0171487	0.270593	0.000521421	0.0120772	0.965571
genus.Anaerotruncus.id.2054	Betaine	0.549311	-0.0111019	0.0185405	4.19854	0.0404588	Disagree	0.0263828	0.0260464	0.311359	-0.0496043	0.0263976	0.0604975
family.Lactobacillaceae.id.1836	Carnitine	0.54959	0.00672617	0.0112407	0.392081	0.531208	Agree	0.0149627	0.0173026	0.387386	0.00071135	0.014786	0.961638
genus.unknowngenus.id.826	TMAO.Betaine	0.550401	0.00803009	0.0134472	0.252547	0.615288	Agree	0.0149385	0.0192303	0.437458	0.00141975	0.0188109	0.939851
genus.Olsenella.id.822	Betaine	0.551626	0.00854917	0.0143605	0.00236223	0.961236	Agree	0.00917301	0.0192607	0.634002	0.00776828	0.0215491	0.71855
genus..Eubacteriumruminantiumgroup.id.11340	Choline	0.553099	-0.00619167	0.0104391	0.779581	0.377269	Disagree	0.00573654	0.0170729	0.736944	-0.0133138	0.0131925	0.313106
genus.Holdemania.id.2157	Choline	0.553122	0.0126195	0.0212776	0.600314	0.438458	Disagree	-0.00584513	0.031948	0.85487	0.0273387	0.0285243	0.338059
genus.LachnospiraceaeUCG010.id.11330	Betaine	0.554225	-0.00868666	0.0146873	1.21069	0.271195	Disagree	0.00870987	0.0215798	0.686589	-0.0236992	0.0200467	0.237388
order.Methanobacteriales.id.120	TMAO	0.554486	0.0066001	0.0111667	0.799796	0.371155	Disagree	0.00968686	0.011688	0.407432	-0.0257091	0.0378139	0.496722
genus.Turicibacter.id.2162	Deoxycarnitine	0.554497	0.0057035	0.00965004	0.908878	0.340412	Disagree	0.0146626	0.0134698	0.276627	-0.00374365	0.0138318	0.786709
order.Bacteroidales.id.913	TMAO.Choline	0.554712	0.0111086	0.0188053	2.86341	0.0906154	Disagree	0.0475462	0.0285888	0.0966208	-0.0166817	0.024967	0.504181
class.Betaproteobacteria.id.2867	Deoxycarnitine	0.554745	-0.00788571	0.0133506	0.0520087	0.819604	Agree	-0.00404303	0.0214978	0.850864	-0.0102981	0.0170332	0.545581
genus.Mitsuokella.id.2186	TMAO.Choline	0.555244	-0.0102881	0.0174398	0.0132499	0.908359	Agree	-0.00742894	0.03035	0.806683	-0.0116976	0.0213092	0.583157
family.unknownfamily.id.1000001214	Betaine	0.5553	-0.00958835	0.0162559	3.5904	0.0581142	Disagree	0.0232383	0.0237568	0.328238	-0.0384912	0.0222918	0.0845085
genus.RuminococcaceaeUCG007.id.11364	TMAO.Choline	0.556355	0.0177283	0.0301367	1.49371	0.221641	Disagree	-0.0291772	0.048797	0.550029	0.0466508	0.0383176	0.22369
genus.LachnospiraceaeUCG004.id.11324	TMAO.Deoxycarnitine	0.557606	0.00930096	0.0158611	0.0122413	0.911901	Agree	0.0116835	0.0267446	0.662317	0.00800837	0.0196993	0.684434
genus.Gemella.id.1733	Carnitine	0.558863	0.0172311	0.0294786	5.17045	0.0229743	Disagree	-0.0338792	0.0370704	0.360994	0.10514	0.0486171	0.0307905
order.Anaeroplasmatales.id.3924	Carnitine	0.560061	-0.0162414	0.0278702	0.00793081	0.929038	Agree	-0.0201862	0.0523343	0.699793	-0.0146798	0.0329278	0.655819
genus.unknowngenus.id.1868	TMAO	0.560222	-0.0133193	0.0228653	2.73978	0.097878	Disagree	-0.0581704	0.0354549	0.101193	0.0186178	0.0299183	0.533884
genus.Ruminiclostridium6.id.11356	TMAO.Betaine	0.560612	0.00709119	0.0121856	0.491861	0.483098	Disagree	-0.00303907	0.0188978	0.872273	0.0143008	0.0159426	0.369908
genus..Eubacteriumxylanophilumgroup.id.14375	Betaine	0.561199	0.00828962	0.0142663	0.0858048	0.76958	Agree	0.0133539	0.0224148	0.551477	0.00484119	0.0184964	0.793575
order.Selenomonadales.id.2165	Choline	0.562061	0.00844384	0.0145638	0.696646	0.403913	Disagree	0.021614	0.0214729	0.314398	-0.00277559	0.019819	0.888649
family.Porphyromonadaceae.id.943	TMAO.Deoxycarnitine	0.56231	0.0091054	0.0157148	0.071044	0.789823	Agree	0.0135709	0.0229704	0.554795	0.00517647	0.0215462	0.810182
family.Alcaligenaceae.id.2875	Choline	0.563452	-0.00791485	0.0137001	0.0775234	0.780682	Agree	-0.00327388	0.0215761	0.879427	-0.0110501	0.0177339	0.533346
family.Coriobacteriaceae.id.811	TMAO.Choline	0.564433	-0.012368	0.0214622	0.270233	0.603175	Agree	-4.07376e-05	0.0319838	0.998984	-0.0224657	0.0289472	0.437865
genus.Desulfovibrio.id.3173	Deoxycarnitine	0.564587	0.00650675	0.0112956	0.122781	0.726038	Agree	0.0112239	0.0175734	0.523178	0.00318574	0.0147451	0.828987
family.Ruminococcaceae.id.2050	Carnitine	0.56563	-0.027885	0.0485379	1.0399	0.307845	Disagree	-0.10163	0.0870955	0.243551	0.0053364	0.0584572	0.927281
order.Gastranaerophilales.id.1591	Choline	0.56664	0.00958951	0.0167354	0.0134828	0.907561	Agree	0.00736861	0.0254146	0.771929	0.0112898	0.0222373	0.611769
order.Bacteroidales.id.913	TMAO	0.566713	0.0106403	0.0185728	1.72624	0.188892	Disagree	0.0383162	0.0280831	0.172769	-0.0108752	0.0247611	0.660602
genus.Anaeroplasma.id.3926	TMAO	0.567298	0.0156302	0.0273237	0.0220607	0.881926	Agree	0.0224194	0.053254	0.673858	0.0132042	0.0318333	0.678376
genus.Olsenella.id.822	Choline	0.567644	0.00828687	0.0144996	1.62599	0.202259	Disagree	-0.00957802	0.0201624	0.634864	0.0274218	0.0208667	0.189079
phylum.Lentisphaerae.id.2238	Choline	0.568866	-0.017563	0.0308272	0.691658	0.405601	Disagree	-0.0528834	0.0524786	0.313849	0.00104653	0.0380922	0.978087
genus.Slackia.id.825	Deoxycarnitine	0.568989	-0.007042	0.0123643	0.135177	0.713124	Agree	-0.00254352	0.0173948	0.883776	-0.0116359	0.0175783	0.508147
genus.RuminococcaceaeUCG004.id.11362	TMAO.Betaine	0.569218	0.00656264	0.0115295	0.361432	0.547712	Disagree	0.013446	0.0162487	0.408156	-0.000417308	0.0163623	0.979658
genus.Papillibacter.id.2065	Carnitine	0.56956	0.0222285	0.0390865	0.378755	0.53827	Disagree	-0.010999	0.0666539	0.868966	0.0396431	0.0482541	0.411515
genus.ChristensenellaceaeR7group.id.11283	Betaine	0.569774	0.00726909	0.012789	0.0678949	0.794427	Agree	0.0112275	0.0198581	0.571944	0.00446372	0.0167175	0.789514
genus.RuminococcaceaeUCG008.id.11365	TMAO.Carnitine	0.569819	0.00831022	0.0146225	1.18769	0.275797	Disagree	0.0241036	0.0205871	0.24197	-0.00776913	0.0207727	0.708473
genus.Hungatella.id.11306	Carnitine	0.570923	0.0131395	0.0231862	0.748207	0.387044	Agree	0.0552807	0.0539548	0.305825	0.0035945	0.0256781	0.8887
genus.Romboutsia.id.11347	Deoxycarnitine	0.572519	0.00546118	0.00967702	1.184	0.276544	Disagree	-0.00795622	0.0156747	0.611862	0.0137247	0.0123012	0.264789
genus.Faecalibacterium.id.2057	TMAO.Choline	0.573487	-0.0108021	0.0191893	0.775176	0.378621	Disagree	0.0139893	0.0340748	0.681499	-0.0223158	0.0232216	0.33677
genus.Ruminococcus2.id.11374	TMAO.Carnitine	0.575609	0.00521331	0.00931264	0.55784	0.455132	Disagree	0.0119268	0.012943	0.35703	-0.00199287	0.0134095	0.881884
phylum.Bacteroidetes.id.905	TMAO.Carnitine	0.576746	-0.0106791	0.0191333	0.161041	0.6882	Agree	-0.00169959	0.029441	0.953977	-0.0172445	0.0251743	0.493487
genus.EscherichiaShigella.id.3504	TMAO.Deoxycarnitine	0.577686	-0.00526426	0.00945503	0.341638	0.558885	Agree	-0.0138972	0.017537	0.428296	-0.00172647	0.0112264	0.877807
genus.Slackia.id.825	Choline	0.578062	0.0076047	0.0136722	0.20528	0.650492	Agree	0.0135257	0.0189132	0.474695	0.0011239	0.0197871	0.954716
genus.Holdemanella.id.11393	Choline	0.578119	0.00435945	0.00783884	0.00317003	0.9551	Agree	0.00472443	0.010172	0.642429	0.00382575	0.0123004	0.75584
genus.Olsenella.id.822	TMAO.Deoxycarnitine	0.578975	-0.00829367	0.0149467	0.571379	0.449711	Disagree	-0.0184216	0.020073	0.358994	0.00430999	0.0223924	0.847406
genus.Oscillospira.id.2064	Choline	0.579169	-0.0102949	0.0185628	0.539306	0.46272	Disagree	0.00710187	0.0300959	0.813503	-0.020977	0.023583	0.373935
genus.Coprobacter.id.949	TMAO.Carnitine	0.579515	0.0133271	0.024052	0.376081	0.539708	Agree	0.0381779	0.0471233	0.418045	0.00457232	0.0279696	0.870175
phylum.Proteobacteria.id.2375	Betaine	0.580826	0.00774658	0.0140291	0.00247601	0.960314	Agree	0.00680148	0.0236127	0.773376	0.00826221	0.0174412	0.635798
genus.unknowngenus.id.1000013899	Betaine	0.58131	-0.00934775	0.0169505	0.196377	0.657661	Agree	-0.0184119	0.0265649	0.488422	-0.00312288	0.0220146	0.887221
genus.unknowngenus.id.1868	Betaine	0.581747	-0.0120076	0.0217989	0.00200039	0.964326	Agree	-0.010869	0.0335152	0.745782	-0.0128424	0.0286987	0.65461
genus.LachnospiraceaeNC2004group.id.11316	Carnitine	0.582981	-0.0112738	0.0205338	0.0206756	0.885666	Agree	-0.0079347	0.0309982	0.798027	-0.0138845	0.02741	0.612574
family.Erysipelotrichaceae.id.2149	TMAO	0.58306	-0.0109183	0.0198905	0.185998	0.666269	Agree	-0.000323745	0.0316087	0.99183	-0.017864	0.0255931	0.485327
genus.Adlercreutzia.id.812	TMAO.Betaine	0.584435	-0.00812992	0.014865	0.861802	0.353235	Disagree	-0.0233414	0.0221238	0.291677	0.00438892	0.0200704	0.826944
order.Burkholderiales.id.2874	Deoxycarnitine	0.586299	-0.0070022	0.0128668	0.0199009	0.887814	Agree	-0.00473171	0.0206057	0.818428	-0.00845328	0.016473	0.607945
order.Micrococcales.id.510	Betaine	0.587017	-0.0141925	0.0261293	0.874903	0.349602	Disagree	-0.0329046	0.0329082	0.317618	0.0177298	0.0429824	0.680062
genus.Peptococcus.id.2037	Betaine	0.587179	0.00657906	0.0121177	0.308168	0.578807	Disagree	0.0125694	0.016226	0.438742	-0.000974986	0.0182211	0.957337
genus.DefluviitaleaceaeUCG011.id.11287	TMAO.Deoxycarnitine	0.587426	-0.0121775	0.0224442	0.308098	0.57885	Agree	-0.0255044	0.0328664	0.43794	-0.000531773	0.0307236	0.986194
genus.Butyricimonas.id.945	Betaine	0.58903	0.00908692	0.0168201	0.120761	0.72821	Agree	0.0156796	0.025354	0.536443	0.00390462	0.022479	0.862133
family.Defluviitaleaceae.id.1924	Choline	0.591497	-0.0118697	0.0221173	0.144754	0.7036	Agree	-0.0219554	0.0345238	0.524963	-0.00484879	0.0288046	0.866352
genus.Butyrivibrio.id.1993	Betaine	0.592095	-0.00633806	0.0118291	0.00696132	0.933506	Agree	-0.004822	0.0216819	0.824052	-0.00698057	0.0141148	0.621014
genus.RikenellaceaeRC9gutgroup.id.11191	Deoxycarnitine	0.592732	0.00734271	0.0137277	2.35896	0.124565	Disagree	-0.0150158	0.0200092	0.453173	0.0272254	0.0188689	0.149346
phylum.Cyanobacteria.id.1500	Carnitine	0.59277	0.00911614	0.0170451	3.70731	0.0541746	Disagree	0.0408848	0.0237227	0.0851329	-0.0247883	0.0245071	0.312017
genus.RuminococcaceaeUCG013.id.11370	TMAO	0.592888	-0.010304	0.0192722	3.17368	0.0748338	Disagree	0.0273359	0.0285977	0.339378	-0.0416208	0.0260853	0.110879
genus.Actinomyces.id.423	Carnitine	0.592946	0.0104638	0.0195741	3.07841	0.0793382	Disagree	-0.025107	0.0281809	0.373196	0.0436223	0.0272086	0.109171
genus.Sutterella.id.2896	Carnitine	0.593624	0.00720303	0.0134991	1.05257	0.304916	Disagree	0.0230009	0.0204776	0.261628	-0.0049383	0.017952	0.783305
genus.Parasutterella.id.2892	TMAO.Betaine	0.595858	-0.00764489	0.0144143	6.51235	0.0107128	Disagree	0.0359487	0.0223515	0.108094	-0.0386837	0.0188602	0.0405013
genus.RuminococcaceaeUCG013.id.11370	TMAO.Choline	0.596225	-0.0103371	0.01951	5.68813	0.01708	Disagree	0.0411885	0.0291098	0.157415	-0.0523576	0.0262881	0.0466573
genus.RuminococcaceaeUCG007.id.11364	TMAO	0.596409	0.0157661	0.0297714	1.53873	0.214807	Disagree	-0.0307967	0.0479097	0.520505	0.0450562	0.0379984	0.235986
genus.Oscillospira.id.2064	Betaine	0.597131	0.0098184	0.0185768	0.298605	0.584758	Agree	0.0218031	0.0287421	0.448294	0.00122012	0.0243451	0.960038
genus.ErysipelotrichaceaeUCG003.id.11384	Deoxycarnitine	0.598824	-0.0048738	0.00926416	1.03244	0.309586	Disagree	0.00566496	0.0139068	0.683842	-0.0132817	0.0124216	0.2852
genus.Bacteroides.id.918	Choline	0.598913	-0.00768233	0.0146062	2.04818	0.152389	Disagree	-0.0314009	0.022091	0.155518	0.0107403	0.0194691	0.581296
order.Selenomonadales.id.2165	TMAO.Carnitine	0.60125	0.00799714	0.0153025	4.89293e-05	0.994419	Agree	0.00810647	0.0218737	0.711015	0.00789234	0.0214155	0.712548
genus.Anaerofustis.id.1931	Betaine	0.604238	-0.0137986	0.026622	1.04864	0.30582	Disagree	0.0157391	0.0392522	0.68853	-0.03896	0.0362279	0.28243
genus.Butyrivibrio.id.1993	TMAO.Deoxycarnitine	0.604978	-0.00636397	0.0123034	0.350611	0.553767	Agree	-0.0175871	0.022597	0.436591	-0.00163506	0.0146681	0.911264
family.Actinomycetaceae.id.421	Choline	0.605114	-0.0101688	0.0196666	0.446673	0.503919	Disagree	-0.0251345	0.0298026	0.399237	0.00137511	0.0261748	0.958112
order.Enterobacteriales.id.3468	TMAO.Carnitine	0.605145	-0.00516262	0.00998542	0.963525	0.3263	Disagree	-0.0190374	0.0173063	0.271597	0.00176155	0.0122257	0.885459
family.Ruminococcaceae.id.2050	TMAO.Betaine	0.605484	0.0258146	0.0499768	3.39651	0.0653345	Disagree	0.167638	0.0917586	0.0680209	-0.034002	0.0595913	0.568399
genus.LachnospiraceaeUCG001.id.11321	Deoxycarnitine	0.605789	-0.00690796	0.0133851	0.0453713	0.831323	Agree	-0.0103358	0.0209316	0.62157	-0.00453655	0.01741	0.794472
genus.EscherichiaShigella.id.3504	TMAO	0.606306	0.00490626	0.00952017	0.490453	0.483725	Disagree	-0.00564709	0.0178246	0.751454	0.00911834	0.0112609	0.418271
genus.unknowngenus.id.2041	Deoxycarnitine	0.606696	0.0099309	0.019291	0.0016913	0.967196	Agree	0.00900594	0.029631	0.761243	0.0106114	0.0254149	0.676377
genus.Anaeroplasma.id.3926	Betaine	0.606794	-0.0134299	0.0260949	0.846994	0.357404	Disagree	-0.0529488	0.0502475	0.292261	0.00116449	0.0305355	0.969587
genus.Collinsella.id.815	Choline	0.607881	0.00495757	0.00966199	0.00110223	0.973515	Agree	0.00468465	0.012686	0.712003	0.00533459	0.0149101	0.720576
order.Selenomonadales.id.2165	TMAO.Choline	0.607918	0.00791379	0.0154251	0.0307231	0.86086	Agree	0.00512939	0.0221423	0.816855	0.0105391	0.0215006	0.624106
genus.Solobacterium.id.2161	TMAO.Betaine	0.609118	-0.00921613	0.0180238	0.584081	0.444717	Disagree	0.00157422	0.0228954	0.945198	-0.0268006	0.0292277	0.359369
class.Coriobacteriia.id.809	Carnitine	0.611046	0.0100647	0.0197898	1.11983	0.289955	Disagree	-0.0127161	0.0292416	0.66376	0.0293164	0.0268813	0.275698
family.Acidaminococcaceae.id.2166	Betaine	0.611682	0.00496104	0.0097721	0.297127	0.585689	Agree	0.0107595	0.0144447	0.456533	6.76673e-05	0.0132696	0.995932
genus.Coprobacter.id.949	TMAO	0.611819	0.0121467	0.0239355	0.494485	0.481934	Agree	0.0404524	0.0468316	0.387925	0.00213837	0.0278474	0.938806
phylum.Euryarchaeota.id.55	TMAO.Carnitine	0.612007	0.00616452	0.0121538	0.331299	0.564895	Disagree	0.00840993	0.0127645	0.510149	-0.0156299	0.0397675	0.694374
genus.Prevotella7.id.11182	Choline	0.612026	-0.00637542	0.0125702	0.158556	0.690489	Agree	-0.000624039	0.0191477	0.974008	-0.0107315	0.016664	0.519716
family.Methanobacteriaceae.id.121	TMAO.Choline	0.6126	0.00572825	0.0113125	0.00984398	0.920966	Agree	0.00607322	0.0118347	0.607953	0.00207642	0.0385058	0.957005
genus.Coprococcus2.id.11302	TMAO	0.6131	0.00451395	0.00892696	1.26386	0.260921	Disagree	0.0157524	0.0134024	0.240153	-0.00444796	0.0119682	0.710229
family.Oxalobacteraceae.id.2966	Carnitine	0.616983	-0.0130938	0.0261807	0.204268	0.651297	Agree	-0.0253992	0.0377721	0.501471	-0.00171578	0.0363208	0.962331
genus.Lachnoclostridium.id.11308	Betaine	0.618033	-0.00836351	0.0167727	0.957927	0.32771	Disagree	0.0116605	0.0264555	0.659488	-0.0218217	0.0216887	0.314578
family.Anaeroplasmataceae.id.3925	Carnitine	0.618682	-0.0136388	0.0274025	0.0568688	0.811515	Agree	-0.0241356	0.0518499	0.641687	-0.00957063	0.0322787	0.766906
genus.Allisonella.id.2174	TMAO.Choline	0.620046	-0.0111547	0.0224991	0.144711	0.703642	Agree	-0.0186568	0.0299187	0.533052	-0.00139023	0.0341332	0.967519
order.Bacteroidales.id.913	TMAO.Deoxycarnitine	0.621492	0.00908998	0.0184106	1.17053	0.279292	Disagree	0.0314034	0.027646	0.25628	-0.00869085	0.0246789	0.724789
class.Melainabacteria.id.1589	Betaine	0.624154	-0.00835979	0.0170618	2.60351	0.106628	Disagree	0.0210221	0.0249538	0.399754	-0.0341543	0.0233809	0.144368
family.Methanobacteriaceae.id.121	TMAO	0.626618	0.00540685	0.011114	1.44376	0.229532	Disagree	0.00947178	0.0116174	0.415101	-0.0384644	0.0381657	0.313765
genus.Mitsuokella.id.2186	TMAO.Deoxycarnitine	0.627632	-0.00829778	0.0171066	0.02707	0.869314	Agree	-0.00437855	0.0293269	0.881348	-0.010319	0.0210607	0.624259
genus.Eisenbergiella.id.11304	TMAO.Choline	0.628178	-0.0101176	0.0208914	0.592974	0.441271	Disagree	-0.0352246	0.0387235	0.36324	0.000190433	0.0248121	0.993878
genus.Parabacteroides.id.954	TMAO.Deoxycarnitine	0.628196	-0.00680495	0.014052	0.15754	0.691432	Agree	-0.000842016	0.0205708	0.967358	-0.0120218	0.0192409	0.532232
family.Alcaligenaceae.id.2875	Deoxycarnitine	0.628202	-0.00597445	0.0123373	0.647431	0.421033	Disagree	0.00652541	0.0198379	0.742276	-0.0138581	0.0157546	0.379259
genus.FamilyXIIIUCG001.id.11294	Carnitine	0.629468	0.00870169	0.0180355	0.0019049	0.965187	Agree	0.00788329	0.0260169	0.761951	0.00945881	0.0250241	0.705514
class.Bacteroidia.id.912	Carnitine	0.629661	0.00899275	0.0186492	2.79777	0.0943955	Disagree	0.043528	0.0278225	0.118036	-0.0191827	0.0251305	0.445437
genus.Lactobacillus.id.1837	Carnitine	0.629881	0.00529453	0.0109869	0.639931	0.423736	Disagree	0.0155737	0.0169064	0.357195	-0.00222046	0.0144556	0.87795
genus.Bifidobacterium.id.436	Carnitine	0.63122	0.00519528	0.0108233	3.31871	0.0684954	Disagree	-0.019086	0.0171696	0.266585	0.0212061	0.0139422	0.128554
genus.Intestinimonas.id.2062	TMAO.Carnitine	0.631557	0.00790192	0.0164783	0.507776	0.476103	Disagree	-0.00345213	0.0229219	0.88032	0.0200454	0.0237054	0.39796
genus.Ruminococcus2.id.11374	Carnitine	0.631752	-0.0042801	0.00893061	3.47279	0.0623859	Disagree	-0.0197239	0.0121834	0.105798	0.0136543	0.0131291	0.298572
class.Lentisphaeria.id.2250	Deoxycarnitine	0.632356	0.013379	0.0279653	2.15986	0.141658	Disagree	-0.0509254	0.0519284	0.326998	0.0396467	0.0331892	0.232518
genus.Parasutterella.id.2892	TMAO	0.633266	-0.0068619	0.0143815	8.82789	0.00296661	Disagree	0.0439344	0.0223408	0.0495256	-0.0428063	0.0187931	0.0229356
genus.Solobacterium.id.2161	TMAO.Choline	0.633345	-0.00871421	0.0182678	0.579404	0.446546	Disagree	0.00232319	0.0233232	0.920676	-0.0262324	0.0293832	0.372181
genus.Solobacterium.id.2161	TMAO.Carnitine	0.633732	-0.00862625	0.0181041	0.466121	0.494777	Disagree	0.00110472	0.0230414	0.96177	-0.0243261	0.0292671	0.406057
genus.unknowngenus.id.2071	Deoxycarnitine	0.634485	0.00703512	0.0147976	0.0944105	0.758643	Agree	0.0134507	0.0255918	0.599297	0.00381284	0.0181369	0.833532
family.Defluviitaleaceae.id.1924	TMAO.Betaine	0.635194	0.0110173	0.0232223	0.0913362	0.762485	Agree	0.00312901	0.0349365	0.928654	0.0172614	0.0310829	0.57878
order.Clostridiales.id.1863	TMAO.Betaine	0.636257	-0.0250802	0.0530306	0.135666	0.712628	Agree	-0.0551681	0.0973915	0.571217	-0.0123998	0.0632254	0.844553
order.Erysipelotrichales.id.2148	TMAO.Deoxycarnitine	0.638103	-0.00931195	0.0197978	0.0337563	0.854226	Agree	-0.0136685	0.0308903	0.658238	-0.00627496	0.0257912	0.80782
genus.LachnospiraceaeNK4A136group.id.11319	Betaine	0.63825	0.00720543	0.0153259	0.06718	0.795488	Agree	0.00248645	0.0237984	0.916811	0.0105493	0.020033	0.598583
genus..Ruminococcusgnavusgroup.id.14376	Betaine	0.638538	0.00519043	0.0110495	0.010342	0.918998	Agree	0.00377481	0.0177725	0.831843	0.00608238	0.0141074	0.666446
family.Prevotellaceae.id.960	Choline	0.638834	-0.00370816	0.00790098	0.800239	0.371022	Disagree	0.00470074	0.0122795	0.701945	-0.00964893	0.0103212	0.35007
genus.LachnospiraceaeND3007group.id.11317	Betaine	0.639278	0.00640583	0.013667	0.00267128	0.95878	Agree	0.00564773	0.0200482	0.778229	0.007064	0.0186803	0.705391
genus.Clostridiumsensustricto1.id.1873	Carnitine	0.63984	-0.00471372	0.0100737	2.34103	0.126006	Disagree	-0.0211647	0.0147338	0.151197	0.00972722	0.0138044	0.481181
genus.unknowngenus.id.1000005472	Deoxycarnitine	0.641234	0.00438	0.00939968	0.40347	0.525303	Disagree	0.00970463	0.0125946	0.441171	-0.00231495	0.0141225	0.869826
genus.Gordonibacter.id.821	Carnitine	0.641617	-0.00789591	0.0169644	1.97307	0.160122	Disagree	-0.026865	0.0216832	0.21566	0.0220389	0.0272388	0.418637
genus.Lachnoclostridium.id.11308	TMAO.Betaine	0.64282	-0.00817825	0.0176347	9.56862e-05	0.992195	Agree	-0.00839126	0.0280208	0.76465	-0.00803856	0.0226921	0.723225
genus.Megasphaera.id.2185	TMAO	0.643947	-0.00777794	0.0168286	0.0128451	0.909764	Agree	-0.00608718	0.0224889	0.7867	-0.00992947	0.0253688	0.695576
genus.unknowngenus.id.2071	Choline	0.645055	-0.00758126	0.016458	0.413819	0.520038	Disagree	0.00686023	0.0278361	0.805386	-0.0153429	0.0204069	0.452308
genus.Lactococcus.id.1851	TMAO.Deoxycarnitine	0.645236	-0.0079121	0.0171856	0.353265	0.55227	Disagree	0.00144436	0.0233057	0.950596	-0.0190632	0.0254429	0.453866
genus.LachnospiraceaeUCG008.id.11328	TMAO	0.646581	-0.00976859	0.0213048	0.00216467	0.962891	Agree	-0.0109046	0.0324042	0.736556	-0.00890367	0.0282751	0.752902
genus.RuminococcaceaeUCG008.id.11365	TMAO	0.647104	0.00665882	0.0145456	1.26094	0.261473	Disagree	0.0228195	0.0204621	0.265042	-0.00984936	0.0206809	0.63399
genus.EscherichiaShigella.id.3504	Carnitine	0.647383	0.00423851	0.00926651	0.115927	0.733494	Disagree	-0.000573019	0.0168988	0.972957	0.00630739	0.0110811	0.569336
genus.RikenellaceaeRC9gutgroup.id.11191	TMAO.Betaine	0.647675	0.00725923	0.0158847	0.362171	0.547303	Disagree	0.0164341	0.022017	0.455595	-0.00270112	0.0229402	0.906291
genus.Methanobrevibacter.id.123	TMAO.Choline	0.647692	0.00507338	0.0111022	0.23291	0.629374	Disagree	0.00673783	0.0116256	0.562342	-0.0121745	0.0374236	0.745005
family.Ruminococcaceae.id.2050	Betaine	0.648184	0.0217232	0.0476087	2.07894	0.149344	Disagree	-0.0828351	0.0867482	0.339875	0.0667898	0.056952	0.241159
genus.Coprococcus1.id.11301	Choline	0.648377	-0.0111666	0.0244872	0.011906	0.913112	Agree	-0.00827754	0.036065	0.818516	-0.0136377	0.033354	0.682711
family.Coriobacteriaceae.id.811	Carnitine	0.648693	0.00933281	0.0204856	1.13248	0.287248	Disagree	-0.0136502	0.0297672	0.646651	0.0300113	0.0282354	0.288068
class.Negativicutes.id.2164	TMAO	0.648805	0.00706833	0.0155204	0.0076827	0.930154	Agree	0.00845402	0.0221543	0.702845	0.0057328	0.0217496	0.792152
genus.Haemophilus.id.3698	Carnitine	0.649406	-0.00746224	0.0164154	0.408828	0.522565	Disagree	-0.018542	0.0238692	0.437461	0.00248072	0.0226116	0.91266
genus.Oscillospira.id.2064	TMAO.Betaine	0.650602	0.00884377	0.0195258	1.10968	0.292151	Disagree	-0.0157641	0.0304459	0.604737	0.0260365	0.0254486	0.30649
genus.Mogibacterium.id.1960	Betaine	0.651083	-0.00806182	0.0178257	0.101332	0.750237	Disagree	-0.0114744	0.020801	0.581334	0.00137349	0.0345877	0.968331
order.Gastranaerophilales.id.1591	Betaine	0.651619	-0.00752444	0.0166649	3.05739	0.0803708	Disagree	0.0233206	0.0242674	0.336804	-0.0350522	0.0229253	0.126564
genus.Oscillibacter.id.2063	TMAO.Carnitine	0.652064	-0.0101699	0.0225549	4.30516	0.037997	Disagree	-0.0506227	0.0298133	0.0898369	0.0439705	0.0344902	0.202631
genus.Turicibacter.id.2162	Choline	0.652966	0.00479836	0.0106714	5.29998e-05	0.994191	Agree	0.0047252	0.0146577	0.747243	0.00488086	0.0155666	0.753926
phylum.Proteobacteria.id.2375	TMAO.Deoxycarnitine	0.653122	-0.00655875	0.0145935	0.286715	0.592333	Disagree	0.0040568	0.0246173	0.869141	-0.0123109	0.018121	0.497049
class.Gammaproteobacteria.id.3303	TMAO	0.653497	-0.0046934	0.0104551	0.126597	0.721987	Agree	-0.00960165	0.0173091	0.579219	-0.00187402	0.0131186	0.886434
genus.Odoribacter.id.952	Betaine	0.653515	-0.00735102	0.0163762	2.70817	0.0998357	Disagree	0.0263012	0.0261982	0.315669	-0.0289328	0.0209802	0.168164
genus.Methanobrevibacter.id.123	TMAO	0.653838	0.00489127	0.0109074	2.10211	0.147096	Disagree	0.00975772	0.0114121	0.39275	-0.0464994	0.0370854	0.21017
genus.CoriobacteriaceaeUCG002.id.11158	Choline	0.654408	0.0128396	0.0286825	1.66439	0.197011	Disagree	0.0448454	0.0379229	0.237287	-0.0299424	0.0438448	0.494805
genus.RuminococcaceaeUCG013.id.11370	TMAO.Betaine	0.654715	0.00863162	0.0193005	3.9163	0.04782	Disagree	0.0502898	0.0285593	0.0785788	-0.0263883	0.0261852	0.313797
genus.Howardella.id.2000	TMAO.Betaine	0.656171	0.00772704	0.0173561	2.49958	0.113877	Disagree	0.0444851	0.0290136	0.125547	-0.0127571	0.0216588	0.555982
genus.unknowngenus.id.1000000073	TMAO.Betaine	0.657506	0.00772634	0.0174268	0.901326	0.342427	Disagree	-0.0178292	0.0320668	0.57834	0.0184374	0.0207601	0.374675
class.Lentisphaeria.id.2250	Carnitine	0.657715	0.0141586	0.0319557	0.124406	0.724304	Agree	0.0295986	0.054198	0.585112	0.00593067	0.0395644	0.880872
genus.FamilyXIIIUCG001.id.11294	Betaine	0.65845	-0.00784767	0.0177527	1.80146	0.179537	Disagree	0.017468	0.0259021	0.50023	-0.0302744	0.0243794	0.21458
phylum.Proteobacteria.id.2375	TMAO.Betaine	0.658894	0.00650554	0.0147371	0.249765	0.61724	Agree	0.0166003	0.0250036	0.506905	0.00113201	0.0182425	0.950532
genus.Papillibacter.id.2065	TMAO.Carnitine	0.65933	-0.0178183	0.0404191	1.82972	0.176161	Disagree	-0.0962424	0.0706758	0.173601	0.0202978	0.049272	0.680456
class.Betaproteobacteria.id.2867	TMAO.Carnitine	0.6605	0.00685858	0.0156153	3.45955	0.0628873	Disagree	0.0401933	0.0237705	0.0911855	-0.0184474	0.020711	0.373286
family.Alcaligenaceae.id.2875	TMAO.Betaine	0.661247	0.00629885	0.0143746	5.08664	0.0241109	Disagree	0.0432166	0.0217846	0.0475646	-0.0221712	0.0191305	0.246736
genus.LachnospiraceaeUCG008.id.11328	TMAO.Betaine	0.662296	0.00932024	0.0213402	0.0759859	0.782813	Agree	0.00260002	0.0323997	0.936057	0.0144695	0.0283611	0.610023
genus.RuminococcaceaeUCG009.id.11366	TMAO	0.663269	0.010482	0.0240742	1.60045	0.20584	Disagree	-0.0192792	0.0336599	0.56694	0.0416489	0.0344457	0.226883
genus.RuminococcaceaeUCG009.id.11366	TMAO.Choline	0.663711	0.0106076	0.0243967	2.19016	0.138895	Disagree	-0.0250281	0.0342786	0.465485	0.0471882	0.0347301	0.174522
genus.RuminococcaceaeUCG004.id.11362	Choline	0.665296	-0.0047698	0.0110256	0.157858	0.691136	Agree	-0.009411	0.016063	0.558094	-0.000635167	0.0151611	0.96659
genus.unknowngenus.id.1868	TMAO.Betaine	0.666803	-0.00986346	0.0229095	1.99302	0.158026	Disagree	-0.0480807	0.0354638	0.175496	0.0175071	0.0300122	0.559792
class.Melainabacteria.id.1589	Deoxycarnitine	0.667022	-0.00664267	0.0154395	0.0267588	0.870061	Agree	-0.00363111	0.0240273	0.87991	-0.00876074	0.0201502	0.663816
genus.Olsenella.id.822	Carnitine	0.669314	-0.00621653	0.0145556	0.534647	0.46466	Disagree	0.00309988	0.0193444	0.872721	-0.018375	0.0220989	0.405882
genus.Erysipelatoclostridium.id.11381	Deoxycarnitine	0.66949	-0.00489745	0.0114735	1.46664	0.225877	Disagree	0.00927958	0.0163915	0.571446	-0.018516	0.0160654	0.249356
genus.Olsenella.id.822	TMAO.Carnitine	0.669805	-0.00647179	0.0151772	2.18126	0.1397	Disagree	-0.0268533	0.0205131	0.190825	0.0181804	0.0225601	0.4205
genus.Peptococcus.id.2037	Carnitine	0.670733	0.00522149	0.0122818	0.660601	0.416348	Disagree	0.0139239	0.0162937	0.39301	-0.00622887	0.0186899	0.738992
genus.Adlercreutzia.id.812	Choline	0.672108	0.00599626	0.014167	0.689373	0.406378	Disagree	-0.00784633	0.0218783	0.719948	0.0159914	0.0185909	0.389884
genus.Anaerotruncus.id.2054	Carnitine	0.67259	-0.00795301	0.0188194	2.89298	0.0889664	Disagree	0.0229541	0.0261604	0.380472	-0.0411043	0.0270935	0.129528
class.Erysipelotrichia.id.2147	TMAO.Choline	0.673799	-0.00824921	0.0195971	0.221856	0.637629	Disagree	0.00288575	0.0307069	0.925147	-0.0159011	0.0254551	0.532319
genus..Eubacteriumnodatumgroup.id.11297	Carnitine	0.674743	0.00954714	0.0227504	5.91806	0.0149864	Disagree	-0.0469526	0.0325113	0.149014	0.0637612	0.0318469	0.0455223
genus.Subdoligranulum.id.2070	TMAO	0.675611	-0.00722615	0.0172685	1.84003	0.174948	Disagree	0.0231134	0.028257	0.413579	-0.0253113	0.0218164	0.246225
genus.RuminococcaceaeUCG014.id.11371	Betaine	0.675914	-0.00385096	0.00921184	0.0318716	0.85831	Agree	-0.00587392	0.0146034	0.687605	-0.00251403	0.0118718	0.83233
genus.LachnospiraceaeUCG008.id.11328	TMAO.Carnitine	0.676221	-0.00894321	0.0214144	0.139835	0.708445	Agree	-0.0181354	0.0326011	0.57815	-0.00196713	0.0284007	0.944793
family.Porphyromonadaceae.id.943	Betaine	0.676761	0.00629422	0.0150982	0.819282	0.36539	Disagree	0.0208119	0.0220274	0.344992	-0.00657006	0.0207352	0.751415
genus.Rothia.id.646	Carnitine	0.678663	-0.010683	0.0257863	1.6725	0.195924	Disagree	-0.0377788	0.0332251	0.255802	0.0303603	0.0408918	0.457974
class.Betaproteobacteria.id.2867	TMAO.Betaine	0.678929	0.00643954	0.0155573	4.50677	0.0337609	Disagree	0.0441473	0.023612	0.0618331	-0.0224873	0.0206808	0.277124
genus.Intestinimonas.id.2062	TMAO.Deoxycarnitine	0.679815	0.00669873	0.0162309	0.0427073	0.836277	Agree	0.00350252	0.0224198	0.875889	0.0102188	0.0235282	0.664142
genus.RuminococcaceaeUCG014.id.11371	Deoxycarnitine	0.679872	0.00341005	0.00826402	1.44319	0.229624	Disagree	-0.0102452	0.0140534	0.466169	0.0106279	0.0102173	0.298486
genus.Catenibacterium.id.2153	TMAO.Deoxycarnitine	0.681633	0.00412156	0.0100468	0.0129292	0.90947	Agree	0.00312344	0.0133414	0.814945	0.00542906	0.0152697	0.722251
genus.Granulicatella.id.1821	Choline	0.681658	0.0130639	0.0318474	1.91985	0.165874	Disagree	-0.045784	0.0530856	0.388655	0.0461529	0.0398065	0.246537
class.Methanobacteria.id.119	TMAO.Choline	0.682578	0.00477885	0.0116857	0.0303515	0.861695	Disagree	0.00544538	0.0122961	0.657971	-0.00143942	0.037557	0.969435
family.Defluviitaleaceae.id.1924	Carnitine	0.683113	-0.00914254	0.0223962	6.76312	0.00930611	Disagree	0.0541707	0.0330802	0.101845	-0.0627221	0.0304313	0.0395323
family.Defluviitaleaceae.id.1924	TMAO.Choline	0.684231	0.00955016	0.0234823	0.00125135	0.971781	Agree	0.0104961	0.035588	0.768108	0.00882072	0.031251	0.777803
genus.Roseburia.id.2012	Carnitine	0.684242	0.0081266	0.0199827	3.73193	0.0533816	Disagree	-0.0354127	0.0301209	0.240016	0.0423531	0.026706	0.113055
order.Coriobacteriales.id.810	Carnitine	0.684517	0.00825037	0.0203058	0.882683	0.347468	Disagree	-0.0123663	0.0298975	0.679245	0.0259037	0.0276655	0.349321
genus.Lactococcus.id.1851	Carnitine	0.684993	-0.00678962	0.0167373	0.478963	0.488893	Disagree	-0.0171376	0.0224433	0.445299	0.0061767	0.0251228	0.805837
phylum.Lentisphaerae.id.2238	Deoxycarnitine	0.685745	0.0112074	0.0276975	2.24084	0.134408	Disagree	-0.0479412	0.0482538	0.320708	0.0402708	0.0338246	0.234081
genus.Parabacteroides.id.954	TMAO.Carnitine	0.686258	-0.00575883	0.0142567	0.0484889	0.825714	Agree	-0.00235413	0.0210314	0.910899	-0.00865352	0.0193923	0.655517
genus.Paraprevotella.id.962	Deoxycarnitine	0.691224	-0.00373651	0.00940725	1.12766	0.288276	Disagree	-0.015929	0.0148433	0.28348	0.00444834	0.0121616	0.714609
genus..Eubacteriumrectalegroup.id.14374	Carnitine	0.691531	0.00508126	0.0128063	2.41331	0.120308	Disagree	-0.0220465	0.0216551	0.308901	0.019671	0.0158809	0.215743
genus.unknowngenus.id.1000001215	Betaine	0.691684	-0.00626992	0.0158104	3.04209	0.0811316	Disagree	0.0228363	0.0229881	0.320769	-0.0323957	0.0217793	0.137188
genus.Mitsuokella.id.2186	TMAO.Carnitine	0.69288	-0.00684205	0.0173239	0.177546	0.673491	Agree	-0.0171514	0.0299789	0.567379	-0.0016735	0.0212268	0.937175
genus.CandidatusSoleaferrea.id.11350	Choline	0.692943	0.00968454	0.0245263	0.497798	0.480469	Disagree	0.0308339	0.0387309	0.42617	-0.00447406	0.0316898	0.887752
family.Ruminococcaceae.id.2050	Deoxycarnitine	0.693037	-0.0167008	0.0423087	0.030833	0.860613	Agree	-0.0293478	0.0835319	0.725414	-0.0123368	0.0490683	0.801537
genus.Anaeroplasma.id.3926	Deoxycarnitine	0.694213	-0.00908204	0.023101	0.503451	0.477988	Agree	-0.0392403	0.0483759	0.417481	-0.00017337	0.0262926	0.99474
class.Deltaproteobacteria.id.3087	Deoxycarnitine	0.694461	-0.00506285	0.0128888	0.934402	0.333722	Disagree	0.0102125	0.0203921	0.616624	-0.0152246	0.0166323	0.360204
genus.DefluviitaleaceaeUCG011.id.11287	Betaine	0.695361	-0.00844596	0.0215683	0.138847	0.70943	Disagree	0.000127047	0.0315361	0.996786	-0.0159801	0.0295638	0.588943
genus.LachnospiraceaeFCS020group.id.11314	TMAO.Choline	0.695427	-0.00749957	0.0191559	0.00518637	0.942589	Agree	-0.0059044	0.0292843	0.840255	-0.00869263	0.0253259	0.731491
family.Eubacteriaceae.id.1928	Deoxycarnitine	0.695556	-0.00840434	0.0214765	0.950349	0.32963	Disagree	0.0181179	0.0346615	0.601298	-0.0249316	0.0273617	0.362401
genus.unknowngenus.id.2001	Carnitine	0.695653	0.00791561	0.0202344	2.13433	0.144033	Disagree	0.044727	0.0323161	0.166669	-0.0158234	0.0259513	0.542167
order.Erysipelotrichales.id.2148	TMAO	0.696335	-0.00779244	0.0199667	0.106006	0.744738	Disagree	9.41916e-05	0.0313913	0.997607	-0.013151	0.0258755	0.611388
genus.Dorea.id.1997	TMAO.Carnitine	0.69672	-0.00791988	0.0203203	0.67316	0.411952	Disagree	-0.0317892	0.0354865	0.37058	0.00372509	0.0247863	0.880565
genus.LachnospiraceaeNK4B4group.id.11320	Choline	0.696741	-0.0127691	0.0327646	11.3942	0.000736743	Disagree	-0.176185	0.058457	0.00264745	0.0620822	0.039563	0.116896
genus.CandidatusSoleaferrea.id.11350	TMAO.Betaine	0.697827	-0.0100022	0.0257619	1.32416	0.249846	Disagree	-0.0439599	0.0391728	0.262059	0.0158776	0.0341976	0.642535
genus.RuminococcaceaeUCG004.id.11362	TMAO.Carnitine	0.698053	0.00448608	0.0115635	4.0481	0.0442211	Disagree	0.0276954	0.0163335	0.090286	-0.0188362	0.0163732	0.250223
genus.Intestinibacter.id.11345	Carnitine	0.698375	0.00394051	0.0101686	0.0115072	0.914574	Agree	0.00277894	0.0148544	0.851639	0.00496486	0.0139495	0.721972
genus.Papillibacter.id.2065	TMAO	0.700042	-0.0154926	0.0402129	2.56448	0.109288	Disagree	-0.107684	0.0702233	0.125497	0.0294895	0.0490518	0.54784
genus.Anaerostipes.id.1991	Carnitine	0.701018	-0.006524	0.0169919	4.10176	0.0428387	Disagree	-0.0479222	0.026581	0.0717247	0.0220831	0.0220962	0.317822
genus.Enterorhabdus.id.820	Betaine	0.701185	0.0047834	0.0124658	0.150283	0.698265	Disagree	0.00885208	0.0162957	0.587108	-0.000956402	0.0193551	0.960599
genus.Alistipes.id.968	TMAO.Deoxycarnitine	0.702623	0.00554182	0.0145156	0.252068	0.615623	Disagree	0.0134649	0.0214416	0.530169	-0.00116161	0.0197224	0.953044
class.Methanobacteria.id.119	TMAO	0.705222	0.00434343	0.011482	1.51635	0.218173	Disagree	0.00892832	0.0120706	0.459681	-0.0392587	0.0372236	0.291813
genus.Catenibacterium.id.2153	TMAO	0.705761	0.00383313	0.0101525	0.131166	0.717226	Agree	0.000579405	0.0135568	0.965918	0.00798828	0.01532	0.602176
order.Desulfovibrionales.id.3156	Deoxycarnitine	0.706391	-0.00466446	0.0123822	0.859826	0.353787	Disagree	0.00916263	0.0193824	0.636514	-0.0141985	0.0160946	0.37787
genus.Haemophilus.id.3698	Deoxycarnitine	0.707685	0.00547787	0.0146089	0.0490661	0.824696	Agree	0.00937924	0.0228829	0.681987	0.00279375	0.0189803	0.883008
family.Lachnospiraceae.id.1987	TMAO.Betaine	0.708095	-0.0127257	0.0339882	0.220319	0.638797	Agree	-0.034745	0.0579298	0.548798	-0.00116708	0.0419715	0.977822
genus.Oxalobacter.id.2978	Deoxycarnitine	0.70946	-0.00890474	0.0239001	5.88537	0.0152672	Disagree	-0.0939433	0.0424258	0.0270451	0.030628	0.0289268	0.289923
genus.Alloprevotella.id.961	TMAO.Betaine	0.710128	0.00499468	0.013438	0.167871	0.682011	Disagree	-0.00200373	0.0217333	0.926561	0.00932624	0.0170981	0.585554
genus.Coprococcus3.id.11303	Deoxycarnitine	0.712219	-0.00450392	0.0122098	1.69767	0.192594	Disagree	0.0174502	0.0208084	0.401897	-0.0160319	0.0150784	0.287915
order.Gastranaerophilales.id.1591	Deoxycarnitine	0.712709	-0.00555598	0.0150887	0.0613701	0.804343	Agree	-0.00113518	0.0233692	0.961268	-0.00871652	0.0197595	0.659206
order.Coriobacteriales.id.810	TMAO.Choline	0.714025	-0.00779144	0.0212616	0.167825	0.682052	Disagree	0.00207315	0.032123	0.948556	-0.0154822	0.0283636	0.585284
genus.Alistipes.id.968	Choline	0.714902	0.00510853	0.0139852	0.061399	0.804298	Agree	0.00105093	0.0215345	0.961087	0.00806812	0.0183914	0.660975
genus.Roseburia.id.2012	Betaine	0.715015	-0.00718512	0.0196783	0.337197	0.561452	Disagree	-0.0203407	0.0300082	0.49804	0.00274026	0.0260651	0.916291
genus.Allisonella.id.2174	Carnitine	0.715498	0.00778718	0.0213651	0.00640619	0.936206	Agree	0.00635687	0.0278533	0.819519	0.00983165	0.0333007	0.767869
order.Bacteroidales.id.913	Choline	0.715644	-0.00645468	0.0177187	1.07561	0.299683	Disagree	-0.0286221	0.0277634	0.302836	0.00877885	0.0230152	0.702954
genus.RuminococcaceaeNK4A214group.id.11358	Betaine	0.716077	-0.00478406	0.0131536	0.458904	0.498137	Disagree	0.00454526	0.0190441	0.811413	-0.0132947	0.0181894	0.464996
order.Bacteroidales.id.913	Carnitine	0.717311	0.0065054	0.017968	3.00853	0.0828274	Disagree	0.0405654	0.0266167	0.127827	-0.022012	0.0243549	0.366302
genus.Holdemanella.id.11393	Betaine	0.717539	0.00279059	0.00771417	1.42038	0.233341	Disagree	-0.00425175	0.00971724	0.661814	0.0147929	0.0126858	0.243831
genus.Peptococcus.id.2037	Choline	0.718254	0.00441678	0.0122419	0.266867	0.605441	Disagree	0.010501	0.0169875	0.536618	-0.00215655	0.0176571	0.902815
genus.Butyrivibrio.id.1993	TMAO.Betaine	0.71914	-0.00446562	0.012418	0.0930581	0.760325	Agree	-0.0103574	0.0229616	0.652038	-0.00203	0.0147633	0.890659
family.Desulfovibrionaceae.id.3169	Deoxycarnitine	0.719608	-0.00442033	0.0123135	0.970003	0.32468	Disagree	0.010039	0.0191614	0.600457	-0.0145918	0.0160711	0.364105
family.Porphyromonadaceae.id.943	TMAO.Betaine	0.720657	0.00568078	0.0158867	0.00640383	0.936218	Agree	0.00704901	0.0233392	0.7627	0.00449951	0.0216862	0.835672
genus.Subdoligranulum.id.2070	Choline	0.721195	-0.00585811	0.0164156	0.0524745	0.818812	Agree	-0.000680848	0.0279334	0.980559	-0.00858935	0.0202887	0.672119
family.unknownfamily.id.1000001214	Deoxycarnitine	0.721783	-0.00523989	0.0147156	0.0910966	0.762788	Disagree	4.72154e-05	0.022878	0.998354	-0.00897101	0.0192189	0.640752
genus.Phascolarctobacterium.id.2168	Deoxycarnitine	0.722153	0.00300392	0.0084479	0.167941	0.681948	Disagree	-0.00126452	0.013411	0.924899	0.00581185	0.0108773	0.593236
phylum.Proteobacteria.id.2375	TMAO.Choline	0.722228	0.00529066	0.014883	0.268111	0.604601	Disagree	0.0159941	0.0254716	0.530208	-0.000257837	0.0183393	0.988785
genus..Eubacteriumventriosumgroup.id.11341	Carnitine	0.722829	0.00577532	0.0162831	0.464888	0.495348	Disagree	-0.00616428	0.023912	0.796624	0.016099	0.0222351	0.469199
order.Pasteurellales.id.3688	Carnitine	0.723813	-0.0058851	0.0166543	0.649315	0.420358	Disagree	-0.0185447	0.0228952	0.418152	0.00834109	0.0242705	0.73116
genus.Lactonifactor.id.11332	Deoxycarnitine	0.723973	0.00966517	0.0273682	1.45282	0.228075	Disagree	-0.0452034	0.0531153	0.394959	0.0294978	0.0319336	0.355837
genus.Catenibacterium.id.2153	TMAO.Carnitine	0.726724	-0.00356637	0.0102046	1.06408	0.302287	Disagree	-0.0128935	0.0136342	0.344553	0.00831358	0.0153872	0.589108
order.Enterobacteriales.id.3468	TMAO.Betaine	0.726862	0.00347791	0.00995671	0.30914	0.578209	Disagree	-0.00432487	0.017207	0.801603	0.0074056	0.0122081	0.544236
genus.Papillibacter.id.2065	Deoxycarnitine	0.727931	-0.0119028	0.0342153	0.0648558	0.79898	Agree	-0.0256408	0.0638805	0.688226	-0.00637607	0.0405172	0.874985
genus.EscherichiaShigella.id.3504	TMAO.Carnitine	0.728415	0.00332218	0.00956753	0.456554	0.499239	Disagree	-0.00692739	0.0179343	0.699387	0.00739962	0.0113116	0.513148
family.unknownfamily.id.1000006161	Deoxycarnitine	0.729008	0.00830928	0.0239843	0.0800852	0.777182	Agree	0.0176154	0.0407019	0.665265	0.00335889	0.0296859	0.909935
genus.CoriobacteriaceaeUCG002.id.11158	Betaine	0.729037	-0.00980064	0.0282923	0.231691	0.630273	Disagree	0.00111076	0.0362536	0.975564	-0.0267974	0.0452475	0.553813
order.NB1n.id.3953	Deoxycarnitine	0.730251	0.00846396	0.0245481	0.0361851	0.849134	Agree	0.014862	0.0416398	0.721232	0.00505581	0.0303909	0.867905
genus.Coprobacter.id.949	Choline	0.731405	-0.00775289	0.0225863	1.79889	0.179847	Disagree	-0.0618903	0.0462536	0.181196	0.00919816	0.0258819	0.722367
genus.RuminococcaceaeUCG004.id.11362	TMAO.Choline	0.732278	0.00399021	0.011664	1.81302	0.178147	Disagree	0.0197916	0.0165459	0.23193	-0.0116197	0.0164453	0.479989
genus.Eggerthella.id.819	Choline	0.73323	0.00476828	0.0139901	2.33702	0.126331	Disagree	-0.0176888	0.0202859	0.383444	0.0251365	0.0193195	0.193503
genus.Prevotella.id.963	Carnitine	0.733526	0.0102879	0.0302195	0.104161	0.746892	Agree	0.0211008	0.0451187	0.640126	0.00149078	0.0406963	0.970785
genus.Collinsella.id.815	Deoxycarnitine	0.734446	-0.00296933	0.00875346	0.650521	0.419927	Disagree	-0.00918384	0.0116615	0.431166	0.0050514	0.0132483	0.703065
genus.RuminococcaceaeUCG009.id.11366	Choline	0.734934	-0.00781215	0.023074	0.435387	0.509358	Disagree	0.00800083	0.0332675	0.809995	-0.0224712	0.0320307	0.48311
genus.Intestinimonas.id.2062	Betaine	0.736019	0.00525708	0.0155937	0.00186035	0.965596	Agree	0.00461833	0.0215053	0.830006	0.00596529	0.0226443	0.792266
genus..Eubacteriumrectalegroup.id.14374	Choline	0.736708	-0.00420354	0.0125025	0.119472	0.729608	Agree	-0.0107038	0.0225827	0.635622	-0.00133059	0.0150133	0.929395
genus.Holdemanella.id.11393	Carnitine	0.736989	-0.00262265	0.00780914	0.0402095	0.841071	Agree	-0.00144891	0.00975933	0.882008	-0.00471178	0.0130202	0.717511
order.Erysipelotrichales.id.2148	TMAO.Betaine	0.7385	0.00667779	0.0200029	0.00013899	0.990594	Agree	0.00639268	0.0313845	0.83864	0.00687284	0.0259585	0.791243
genus.Romboutsia.id.11347	Carnitine	0.739094	0.00363232	0.0109061	4.29578	0.0382071	Disagree	-0.0215902	0.0163412	0.18675	0.0238902	0.0146449	0.103121
phylum.Firmicutes.id.1672	Choline	0.739661	0.0123248	0.0370892	0.350806	0.553657	Disagree	-0.0121279	0.0554984	0.827065	0.0320597	0.0498579	0.520347
genus..Eubacteriumfissicatenagroup.id.14373	Deoxycarnitine	0.74101	-0.00749936	0.0226899	0.134767	0.713539	Agree	-0.021031	0.043284	0.627162	-0.00237193	0.0266442	0.929081
genus.Bilophila.id.3170	Choline	0.741297	-0.00537847	0.0162917	0.31238	0.576223	Disagree	0.00390992	0.0232724	0.866613	-0.0143048	0.0228143	0.530785
family.Clostridiaceae1.id.1869	Carnitine	0.741572	-0.00341396	0.0103525	2.65077	0.1035	Disagree	-0.0219672	0.0153958	0.153958	0.0118983	0.0139866	0.395128
genus.unknowngenus.id.2001	Betaine	0.742061	-0.00654297	0.0198799	3.6346	0.0565901	Disagree	0.0417087	0.0321836	0.195303	-0.0363125	0.0252792	0.151163
phylum.Euryarchaeota.id.55	TMAO	0.743076	0.00395981	0.0120806	1.34554	0.24606	Disagree	0.00845152	0.012686	0.50544	-0.0397582	0.0395776	0.315333
family.Carnobacteriaceae.id.1811	Choline	0.745835	0.00971967	0.0299863	1.03542	0.308889	Disagree	-0.0297423	0.049022	0.544186	0.0333128	0.0379048	0.379677
genus.Mitsuokella.id.2186	TMAO	0.747492	-0.0055498	0.0172381	0.104155	0.746899	Agree	-0.0133935	0.0297967	0.653177	-0.00160395	0.0211339	0.939517
genus.Faecalibacterium.id.2057	Choline	0.748165	-0.00576826	0.0179663	1.33404	0.248088	Disagree	0.0262764	0.0330534	0.426831	-0.0192061	0.0214044	0.369761
genus.Prevotella7.id.11182	Carnitine	0.748998	-0.00406949	0.0127187	1.65974	0.197639	Disagree	-0.0211211	0.0183562	0.250176	0.0116762	0.0176393	0.508149
family.Pasteurellaceae.id.3689	Carnitine	0.749306	-0.00523194	0.0163726	0.807337	0.368909	Disagree	-0.0193236	0.0226722	0.394258	0.0101258	0.0236687	0.668872
phylum.Euryarchaeota.id.55	TMAO.Choline	0.749661	0.00392315	0.012295	0.015457	0.901057	Disagree	0.00441785	0.0129228	0.732528	-0.00080002	0.0399301	0.984019
order.NB1n.id.3953	Choline	0.749895	-0.008699	0.0272886	0.907704	0.340724	Disagree	-0.0431097	0.0452677	0.341173	0.0109443	0.0342017	0.749037
genus.Catenibacterium.id.2153	TMAO.Choline	0.7499	-0.00328166	0.0102947	0.206721	0.649349	Disagree	-0.00746376	0.0138053	0.58888	0.00195697	0.0154511	0.899236
genus.unknowngenus.id.2071	Betaine	0.75017	-0.00525701	0.0165099	0.262648	0.608307	Disagree	0.00542606	0.0265915	0.838356	-0.0119585	0.021061	0.570288
genus.Lachnospira.id.2004	Deoxycarnitine	0.752791	-0.00402441	0.0127775	3.12936	0.0768941	Disagree	-0.0350418	0.0216956	0.106609	0.0124474	0.0158103	0.431282
genus.Alloprevotella.id.961	Carnitine	0.753088	0.00409196	0.0130081	0.00713855	0.932667	Agree	0.00274157	0.0206074	0.894191	0.00498646	0.0167719	0.766286
genus.Prevotella7.id.11182	TMAO	0.754505	-0.00411534	0.0131605	0.000826648	0.977063	Agree	-0.00370648	0.0193759	0.848337	-0.00446552	0.0179314	0.803382
genus.Atopobium.id.814	Deoxycarnitine	0.755087	-0.0088479	0.0283642	0.534445	0.464744	Disagree	0.0113494	0.0395955	0.774455	-0.0301366	0.0406513	0.458646
class.Mollicutes.id.3920	Deoxycarnitine	0.755656	0.00309936	0.00995968	0.0272014	0.869	Agree	0.00467925	0.0138187	0.734974	0.00139149	0.0143675	0.922864
genus.Ruminococcus2.id.11374	TMAO	0.755877	0.00288058	0.00926531	0.000291104	0.986387	Agree	0.00303296	0.0128689	0.813731	0.00271658	0.0133507	0.838799
family.unknownfamily.id.1000005471	Deoxycarnitine	0.756069	0.00300454	0.00967186	0.400864	0.526644	Disagree	0.0084649	0.0129585	0.513766	-0.00386291	0.0145326	0.790436
genus.Gemella.id.1733	Betaine	0.756404	0.00904343	0.0291529	0.238001	0.625654	Disagree	-0.00201623	0.03693	0.956472	0.0273329	0.0474907	0.565045
genus.Gordonibacter.id.821	Choline	0.756427	-0.00526975	0.0169895	0.34956	0.554362	Disagree	-0.0140956	0.022616	0.533265	0.00616239	0.0257396	0.810831
genus.Papillibacter.id.2065	TMAO.Choline	0.757944	-0.0125422	0.0406973	0.856223	0.354798	Disagree	-0.0670266	0.0715772	0.349293	0.0134861	0.0494722	0.785213
genus.RuminococcaceaeUCG011.id.11368	TMAO.Betaine	0.75844	0.00820738	0.0266881	0.000158216	0.989964	Agree	0.00775001	0.0451043	0.863612	0.00845376	0.0331051	0.798493
family.unknownfamily.id.987	Deoxycarnitine	0.758817	-0.00481539	0.0156836	0.434786	0.50965	Disagree	-0.0186586	0.0262056	0.476633	0.00291013	0.0195767	0.881855
genus.Howardella.id.2000	TMAO.Deoxycarnitine	0.759321	0.00526729	0.0171924	0.899049	0.343037	Disagree	0.026916	0.028581	0.346562	-0.00700778	0.0215215	0.744777
family.Enterobacteriaceae.id.3469	TMAO.Betaine	0.759483	0.00301444	0.00984595	0.301653	0.582848	Disagree	-0.00463092	0.0170503	0.785986	0.00683938	0.01206	0.570755
family.Defluviitaleaceae.id.1924	TMAO.Carnitine	0.76066	0.00709709	0.0232986	1.16364	0.280712	Disagree	-0.0212978	0.0351527	0.544749	0.0293425	0.0311142	0.345863
genus.Coprococcus3.id.11303	Betaine	0.762184	-0.00411886	0.0136109	0.873002	0.350126	Disagree	-0.0198102	0.021617	0.35968	0.00618811	0.0175199	0.724003
order.Selenomonadales.id.2165	TMAO.Deoxycarnitine	0.763397	0.00453854	0.0150771	0.168101	0.681805	Disagree	-0.00168581	0.021396	0.937216	0.0106777	0.0212491	0.615417
class.Bacilli.id.1673	Deoxycarnitine	0.764019	0.00332755	0.0110842	0.112831	0.736944	Agree	0.00846482	0.0188882	0.654144	0.000629186	0.0136891	0.963349
phylum.Tenericutes.id.3919	Deoxycarnitine	0.764853	0.00312897	0.0104608	0.0259869	0.871932	Agree	0.00477394	0.0146135	0.743982	0.00140024	0.0149809	0.925549
order.MollicutesRF9.id.11579	Deoxycarnitine	0.764989	0.00289095	0.00967082	0.352128	0.552911	Disagree	0.00811817	0.0130813	0.535016	-0.00340928	0.0143613	0.812397
class.Clostridia.id.1859	Choline	0.765349	-0.0122374	0.0410011	0.138474	0.709803	Agree	-0.0326799	0.068549	0.633658	-0.000849951	0.0511618	0.986748
genus.Papillibacter.id.2065	TMAO.Betaine	0.765551	0.0120178	0.0403013	1.28924	0.256188	Disagree	-0.0533509	0.0702752	0.447938	0.0440511	0.0491947	0.370749
genus.Coprococcus3.id.11303	TMAO.Carnitine	0.7661	-0.004269	0.0143505	1.17576	0.278222	Disagree	0.0152837	0.0230455	0.507367	-0.0166526	0.0183403	0.364093
genus.Prevotella9.id.11183	Carnitine	0.766344	-0.00217527	0.00732018	3.2836	0.0699752	Disagree	0.011487	0.0105086	0.274625	-0.015054	0.0102028	0.140377
genus.Pseudoflavonifractor.id.2066	Betaine	0.766757	-0.0115983	0.0391017	1.15411	0.282691	Disagree	-0.0641787	0.0626456	0.305872	0.021961	0.0500478	0.660894
genus.Turicibacter.id.2162	Carnitine	0.767161	0.00316654	0.0106945	0.701149	0.402398	Disagree	0.0108068	0.014058	0.442244	-0.00732946	0.0164771	0.656534
order.Bacillales.id.1674	Betaine	0.770556	-0.00682706	0.0234086	0.071155	0.789662	Disagree	-0.0122821	0.0310832	0.692832	0.000320558	0.0355802	0.992813
genus.Alistipes.id.968	TMAO.Betaine	0.771975	0.00425117	0.0146697	0.989489	0.319867	Disagree	0.0202617	0.0217775	0.352402	-0.00904867	0.0198485	0.648564
genus.Enterorhabdus.id.820	Choline	0.772033	-0.00365627	0.0126202	0.175759	0.675043	Disagree	0.00115701	0.0170612	0.945947	-0.00947203	0.0187539	0.613613
genus.Leuconostoc.id.1841	TMAO.Deoxycarnitine	0.772264	-0.00714988	0.0247046	2.49706	0.114059	Disagree	0.0186405	0.0296089	0.529136	-0.0662416	0.0448185	0.139701
class.Bacteroidia.id.912	Choline	0.77239	-0.00531582	0.0183779	1.18825	0.275683	Disagree	-0.0298024	0.0290232	0.304754	0.0110739	0.0237447	0.641043
genus.RuminococcaceaeUCG008.id.11365	Deoxycarnitine	0.772698	-0.00363432	0.0125821	0.0670421	0.795693	Agree	-0.00718231	0.0186032	0.699523	-0.000642928	0.0170817	0.969983
genus.unknowngenus.id.1000013899	Choline	0.776129	0.00481365	0.0169276	0.0154588	0.901051	Agree	0.00755773	0.0278145	0.785897	0.0031994	0.0213332	0.880814
family.Peptostreptococcaceae.id.2042	Deoxycarnitine	0.777322	0.0028815	0.0101888	0.252521	0.615305	Disagree	0.0102073	0.0177859	0.566172	-0.000696891	0.0124306	0.955302
genus.Odoribacter.id.952	TMAO.Choline	0.779229	0.00487813	0.0174017	0.165443	0.684194	Disagree	0.0139436	0.0282767	0.622045	-0.000648239	0.0220776	0.976581
class.Coriobacteriia.id.809	TMAO.Deoxycarnitine	0.779388	-0.00567976	0.0202764	0.0320745	0.857864	Agree	-0.00163316	0.0303589	0.95711	-0.00893852	0.0272438	0.742904
genus..Eubacteriumeligensgroup.id.14372	TMAO.Betaine	0.779574	-0.00350502	0.0125235	4.61201	0.0317489	Disagree	0.0324748	0.0209172	0.120866	-0.0236092	0.0156357	0.131348
genus.Eisenbergiella.id.11304	TMAO.Carnitine	0.780269	-0.00578968	0.0207539	1.81644	0.177737	Disagree	-0.0490754	0.038239	0.199669	0.0122852	0.0247099	0.619166
class.Negativicutes.id.2164	Carnitine	0.780431	0.00417835	0.0149892	0.132904	0.71544	Disagree	0.00954123	0.0210018	0.649713	-0.0013896	0.0213996	0.948237
genus.Ruminococcus1.id.11373	Betaine	0.781918	-0.00351538	0.0126991	2.07169	0.150055	Disagree	-0.0251123	0.0196573	0.201737	0.0119544	0.0166368	0.472575
genus.RuminococcaceaeUCG013.id.11370	Choline	0.783475	0.00505848	0.0184083	1.93774	0.163914	Disagree	-0.0247939	0.0282624	0.38056	0.0270546	0.0242601	0.265018
genus.Parasutterella.id.2892	Betaine	0.783573	0.003772	0.013733	0.0028981	0.957067	Agree	0.00290732	0.0211326	0.890605	0.0044041	0.0180683	0.807473
genus.Subdoligranulum.id.2070	TMAO.Choline	0.784453	-0.00478075	0.0174785	1.98962	0.15838	Disagree	0.0274632	0.0287758	0.340132	-0.0236317	0.0220024	0.28304
genus.Coprococcus3.id.11303	TMAO.Choline	0.785372	-0.0039365	0.0144552	0.757047	0.384254	Disagree	0.0119963	0.0233296	0.607227	-0.0138649	0.0184163	0.451698
genus.Subdoligranulum.id.2070	TMAO.Carnitine	0.785418	-0.00472473	0.0173534	2.63215	0.10472	Disagree	0.0317961	0.0284229	0.26356	-0.0264287	0.0219113	0.228017
order.Lactobacillales.id.1800	Deoxycarnitine	0.786448	0.00306503	0.0113132	0.148646	0.699833	Disagree	0.00910795	0.0193301	0.63762	-8.32678e-05	0.0139524	0.995239
genus.Holdemania.id.2157	Betaine	0.786688	0.00573273	0.0211842	1.32395	0.249884	Disagree	0.0309858	0.0305033	0.309974	-0.0177951	0.0294428	0.545709
genus.Barnesiella.id.944	Carnitine	0.787521	-0.00345467	0.0128174	0.900829	0.34256	Disagree	0.00869768	0.0181169	0.631276	-0.0156327	0.0181361	0.388896
family.Erysipelotrichaceae.id.2149	TMAO.Betaine	0.788324	0.00535062	0.0199287	0.000135509	0.990712	Agree	0.00563612	0.031602	0.858488	0.00516211	0.0256782	0.840712
genus..Eubacteriumoxidoreducensgroup.id.11339	Betaine	0.789094	-0.00599487	0.0224118	1.01992	0.312538	Disagree	0.0268893	0.039529	0.496516	-0.0215737	0.0272075	0.427993
genus.Oscillospira.id.2064	Deoxycarnitine	0.790542	-0.00443696	0.016705	1.00957	0.315006	Disagree	0.0177234	0.0276674	0.521944	-0.01715	0.0209558	0.413315
genus.RuminococcaceaeUCG013.id.11370	TMAO.Carnitine	0.792145	0.00510368	0.0193669	4.67842	0.0305438	Disagree	0.0510354	0.0287406	0.0760987	-0.0331001	0.0262116	0.206932
order.Victivallales.id.2254	Carnitine	0.793391	0.00845667	0.0322885	0.329092	0.566194	Disagree	0.0346745	0.0559575	0.535632	-0.00462964	0.0395339	0.906798
genus.Eisenbergiella.id.11304	TMAO	0.794955	-0.00536793	0.0206553	1.00968	0.314978	Disagree	-0.0374392	0.0380176	0.324981	0.00806383	0.0246033	0.743161
order.Actinomycetales.id.420	Deoxycarnitine	0.796964	-0.00465601	0.0180972	0.0326564	0.856595	Agree	-0.00846064	0.0277627	0.760624	-0.00184491	0.023864	0.938392
genus.Ruminiclostridium5.id.11355	Deoxycarnitine	0.797522	0.00532163	0.0207427	0.119153	0.729955	Disagree	0.0138408	0.0322391	0.66779	-0.000696139	0.0270958	0.979508
genus.Papillibacter.id.2065	TMAO.Deoxycarnitine	0.797634	-0.0102348	0.0399159	1.95942	0.161575	Disagree	-0.0892493	0.0691345	0.197034	0.0292757	0.0488874	0.549407
genus.LachnospiraceaeUCG008.id.11328	TMAO.Choline	0.798525	-0.00550769	0.0215771	9.58419e-06	0.99753	Agree	-0.00558501	0.0330049	0.865661	-0.00544998	0.0285144	0.848459
genus..Ruminococcusgnavusgroup.id.14376	Deoxycarnitine	0.798776	-0.00252494	0.00990441	0.0639549	0.800351	Disagree	0.0010024	0.0171068	0.953286	-0.00430356	0.0121475	0.723202
genus.Oscillospira.id.2064	TMAO.Carnitine	0.799986	0.00496144	0.0195822	3.2684	0.0706264	Disagree	-0.0375957	0.0306201	0.219822	0.0344114	0.0254719	0.176994
genus.RuminococcaceaeUCG009.id.11366	TMAO.Deoxycarnitine	0.800003	-0.00603783	0.0238326	2.46411	0.116473	Disagree	-0.0421031	0.0331036	0.203735	0.0327695	0.034339	0.340149
genus.unknowngenus.id.1000006162	Betaine	0.801552	0.00631877	0.0251404	1.04244	0.307254	Disagree	-0.025222	0.0398291	0.526719	0.027208	0.0324135	0.401428
family.Prevotellaceae.id.960	Carnitine	0.802378	-0.00200289	0.00800287	4.87003	0.027327	Disagree	0.0170373	0.011768	0.148014	-0.0183843	0.0109155	0.0924254
genus.Bacteroides.id.918	Deoxycarnitine	0.803009	0.00328604	0.0131729	1.3087	0.252629	Disagree	0.0209891	0.0203224	0.301956	-0.00954184	0.0172992	0.581354
genus.Alloprevotella.id.961	Choline	0.803443	0.0031735	0.0127504	0.309736	0.577842	Disagree	0.012792	0.0214771	0.551576	-0.00206169	0.0158449	0.896498
genus.Actinomyces.id.423	Choline	0.803524	-0.0048161	0.0193582	0.483585	0.486803	Disagree	-0.0201855	0.0293805	0.492226	0.00697468	0.0257337	0.786417
family.Streptococcaceae.id.1850	Carnitine	0.803732	0.00300412	0.012088	0.9019	0.342273	Disagree	-0.0107585	0.0188715	0.568749	0.0125798	0.0157413	0.424374
order.Methanobacteriales.id.120	TMAO.Betaine	0.805702	0.0027479	0.0111715	0.0724576	0.787792	Agree	0.00182131	0.0116898	0.87622	0.0125072	0.0379379	0.741709
genus.Romboutsia.id.11347	Choline	0.808871	-0.00260044	0.0107509	0.0193003	0.889509	Agree	-0.00443872	0.017049	0.79465	-0.00138694	0.0138521	0.920263
genus.Eisenbergiella.id.11304	Deoxycarnitine	0.809039	-0.00423286	0.0175153	0.609498	0.434977	Disagree	-0.0274832	0.0345501	0.426545	0.00380943	0.02032	0.851326
genus.RuminococcaceaeUCG007.id.11364	TMAO.Betaine	0.80923	0.00720116	0.0298284	1.54193	0.214331	Disagree	-0.0393284	0.0478938	0.411762	0.0366859	0.0381253	0.336143
class.Coriobacteriia.id.809	TMAO.Betaine	0.810861	-0.00490425	0.0204928	0.0180313	0.893181	Agree	-0.00180914	0.0308422	0.953237	-0.0073508	0.0274211	0.788696
genus.Mitsuokella.id.2186	Deoxycarnitine	0.811389	0.00349881	0.0146617	2.47503	0.115667	Disagree	-0.0322762	0.0270568	0.233205	0.0183709	0.0174451	0.292545
family.Peptococcaceae.id.2024	Betaine	0.811879	-0.00320455	0.0134644	0.0194205	0.889168	Agree	-0.00156219	0.0178936	0.930448	-0.00534825	0.020443	0.793667
family.Defluviitaleaceae.id.1924	TMAO	0.812026	0.0055138	0.0231854	0.0246519	0.875238	Agree	0.00140902	0.0349435	0.967844	0.0087422	0.0309896	0.77792
genus.Prevotella.id.963	Choline	0.812055	0.00707732	0.0297648	0.35691	0.550227	Disagree	0.028829	0.0470275	0.540007	-0.00745958	0.0384451	0.846188
phylum.Actinobacteria.id.400	Betaine	0.813109	-0.00442311	0.0187089	2.78264	0.095291	Disagree	-0.0437594	0.0301014	0.146351	0.0203376	0.023882	0.394634
genus.LachnospiraceaeNK4B4group.id.11320	Carnitine	0.814806	-0.00787183	0.0336072	4.02951	0.0447109	Disagree	-0.0984338	0.0562566	0.0804876	0.0423823	0.041907	0.312079
genus.Leuconostoc.id.1841	TMAO.Carnitine	0.815067	-0.0058778	0.0251302	5.68463	0.0171142	Disagree	0.0343031	0.0302579	0.25721	-0.0952237	0.0451197	0.0350478
family.Veillonellaceae.id.2172	Carnitine	0.815686	0.0020209	0.00866976	0.066269	0.796849	Disagree	0.0041215	0.0119059	0.729289	-0.000350368	0.0126497	0.977908
genus..Eubacteriumbrachygroup.id.11296	TMAO.Betaine	0.81629	-0.00376262	0.0161959	0.00251758	0.959983	Agree	-0.00440546	0.0206507	0.831114	-0.00273534	0.0261052	0.916569
order.Methanobacteriales.id.120	TMAO.Deoxycarnitine	0.81637	0.00255543	0.0110045	0.304808	0.580884	Disagree	0.00441008	0.0115059	0.701591	-0.0173471	0.0376915	0.645436
genus.Barnesiella.id.944	Choline	0.816644	-0.00294106	0.0126845	2.48223	0.115139	Disagree	-0.0249518	0.0188698	0.186384	0.0152037	0.0171328	0.375058
genus.LachnospiraceaeUCG008.id.11328	Deoxycarnitine	0.818313	0.0042022	0.0182931	0.928785	0.335179	Disagree	0.0264235	0.0294327	0.369541	-0.00978461	0.023351	0.675282
genus.LachnospiraceaeUCG004.id.11324	Carnitine	0.818517	0.00356116	0.0155203	0.719696	0.396244	Disagree	0.0209991	0.0257564	0.415107	-0.00638032	0.0194475	0.742915
genus.Tyzzerella3.id.11335	TMAO.Betaine	0.818598	-0.00323587	0.014109	0.16063	0.688577	Disagree	0.00362524	0.022184	0.870225	-0.00789629	0.0182833	0.665911
genus..Eubacteriumhalliigroup.id.11338	TMAO.Deoxycarnitine	0.818663	0.00462525	0.0201743	0.0932268	0.760114	Agree	0.0136336	0.0357417	0.702956	0.000413222	0.0244398	0.986513
class.Bacteroidia.id.912	TMAO.Carnitine	0.818692	-0.00444196	0.019378	0.433383	0.510334	Disagree	0.0102583	0.0295658	0.728694	-0.0155123	0.0256571	0.545571
genus.Odoribacter.id.952	TMAO.Deoxycarnitine	0.820532	0.00386809	0.0170505	0.0371682	0.847123	Agree	0.00798474	0.0273253	0.770189	0.00124324	0.0218195	0.954573
genus.RuminococcaceaeUCG008.id.11365	TMAO.Choline	0.821449	0.00332678	0.0147411	1.61744	0.203449	Disagree	0.0220648	0.0208418	0.290013	-0.0154301	0.0208522	0.459477
genus.Allisonella.id.2174	TMAO.Carnitine	0.821797	-0.00502391	0.0223053	0.429257	0.512354	Disagree	-0.0177304	0.0295576	0.548744	0.0117838	0.0339947	0.728932
family.Porphyromonadaceae.id.943	TMAO.Carnitine	0.8233	0.00356042	0.0159444	0.0901922	0.763933	Disagree	0.00873985	0.0234875	0.709896	-0.000866503	0.0217143	0.968176
genus.Paraprevotella.id.962	Carnitine	0.823879	-0.00235392	0.0105767	2.55732	0.109784	Disagree	0.0157386	0.0154876	0.30979	-0.0181658	0.0144786	0.209873
genus.Odoribacter.id.952	TMAO.Betaine	0.824059	0.003829	0.0172223	0.229417	0.631957	Disagree	-0.00659951	0.0277606	0.812142	0.0103541	0.0219589	0.637365
genus.Subdoligranulum.id.2070	Carnitine	0.824261	-0.00372161	0.0167589	0.075216	0.783888	Agree	-0.00945574	0.0267956	0.724254	-3.74983e-05	0.0214781	0.998607
genus.Coprococcus3.id.11303	TMAO.Betaine	0.825634	0.00315114	0.0143036	1.51124	0.218949	Disagree	0.0251205	0.0228903	0.272732	-0.0109226	0.0183209	0.55118
genus.Lachnoclostridium.id.11308	TMAO.Deoxycarnitine	0.825959	0.00383841	0.0174563	0.132242	0.716119	Disagree	0.0116035	0.0275805	0.674058	-0.00135107	0.022547	0.952228
genus.Sutterella.id.2896	Deoxycarnitine	0.826617	0.00261853	0.0119544	0.489838	0.484	Disagree	0.0135203	0.0196351	0.491257	-0.00380261	0.0150692	0.800824
genus.Coprococcus3.id.11303	TMAO.Deoxycarnitine	0.827663	0.00308337	0.0141634	0.278418	0.59774	Disagree	0.012337	0.0225424	0.584315	-0.00295221	0.0182055	0.87121
genus.unknowngenus.id.2755	Deoxycarnitine	0.828837	0.00271885	0.012576	0.749716	0.386566	Disagree	-0.0130866	0.0221667	0.555083	0.0102208	0.0152717	0.503468
genus.RuminococcaceaeUCG004.id.11362	TMAO	0.828939	0.00248703	0.0115107	1.39059	0.238305	Disagree	0.0160121	0.0162494	0.324681	-0.0111357	0.016308	0.494856
genus.LachnospiraceaeUCG004.id.11324	TMAO.Betaine	0.829242	-0.00345419	0.0160159	0.343534	0.557797	Disagree	0.00941072	0.0271714	0.729159	-0.0103038	0.0198262	0.603376
order.Selenomonadales.id.2165	Deoxycarnitine	0.82941	0.00283101	0.0131395	1.798	0.179955	Disagree	0.0225861	0.0197408	0.252857	-0.0128822	0.0176059	0.464512
genus.Senegalimassilia.id.11160	Deoxycarnitine	0.829427	0.00211074	0.0097975	0.043561	0.834673	Agree	0.000185993	0.013455	0.988974	0.00428321	0.0142946	0.764511
order.Pasteurellales.id.3688	Deoxycarnitine	0.830043	0.00320532	0.014933	0.0162369	0.898605	Agree	0.00525543	0.021951	0.810834	0.0014392	0.0203739	0.943698
family.Actinomycetaceae.id.421	Deoxycarnitine	0.830821	-0.00378898	0.0177346	0.00521378	0.942438	Agree	-0.00529831	0.0274126	0.846781	-0.00270253	0.0232575	0.907515
genus.Terrisporobacter.id.11348	Carnitine	0.83414	0.00239981	0.0114607	0.0469147	0.828522	Disagree	-0.000213759	0.0166417	0.989754	0.00475756	0.0158063	0.763479
phylum.Bacteroidetes.id.905	Choline	0.834244	-0.00379558	0.018138	1.27467	0.258893	Disagree	-0.0291969	0.0288994	0.312613	0.0127133	0.0232981	0.585398
family.Pasteurellaceae.id.3689	Deoxycarnitine	0.83503	0.00305425	0.0146659	0.033761	0.854216	Agree	0.00600238	0.0217378	0.782511	0.000591115	0.0198694	0.976272
family.FamilyXI.id.1732	Deoxycarnitine	0.836626	-0.00559921	0.0271528	1.59801	0.206185	Disagree	-0.036097	0.0363224	0.320576	0.0330323	0.04088	0.419252
phylum.Euryarchaeota.id.55	Choline	0.838387	0.00241881	0.0118594	7.2784	0.00697888	Disagree	0.0133445	0.0125318	0.287215	-0.0912754	0.0366983	0.0130262
genus.Allisonella.id.2174	TMAO.Deoxycarnitine	0.839269	-0.00445275	0.0219533	0.15582	0.693034	Disagree	0.00297588	0.0289154	0.918051	-0.0145619	0.0337313	0.666043
genus.Methanobrevibacter.id.123	TMAO.Betaine	0.840146	0.00220113	0.0109126	0.0312949	0.859584	Disagree	0.002793	0.0114139	0.806741	-0.00409533	0.0372279	0.912424
class.Bacteroidia.id.912	TMAO	0.841354	0.00385758	0.0192723	1.80502	0.179107	Disagree	0.0336256	0.0293658	0.252473	-0.0186641	0.0255428	0.465121
class.Negativicutes.id.2164	TMAO.Carnitine	0.841456	0.00312105	0.0156029	0.00600083	0.938254	Agree	0.00435444	0.0222925	0.845174	0.00193659	0.0218459	0.929378
genus.Dorea.id.1997	TMAO.Deoxycarnitine	0.841458	0.00401362	0.0200652	1.05129	0.30521	Disagree	-0.0250317	0.0347143	0.471039	0.0185861	0.0245888	0.449888
family.Erysipelotrichaceae.id.2149	TMAO.Choline	0.841498	-0.00402704	0.0201374	0.365004	0.54574	Disagree	0.0111461	0.0321911	0.729232	-0.0137821	0.0258114	0.593484
class.Bacteroidia.id.912	TMAO.Choline	0.842351	0.00388069	0.019512	3.02044	0.0822209	Disagree	0.0432474	0.0298965	0.148347	-0.0253303	0.0257531	0.325541
genus.unknowngenus.id.1000006162	Choline	0.843226	0.00496166	0.0250882	1.04293	0.307141	Disagree	-0.0290442	0.0416918	0.486199	0.0242654	0.031412	0.439994
family.Methanobacteriaceae.id.121	TMAO.Betaine	0.843372	0.00219687	0.0111188	0.0277603	0.867674	Agree	0.00163489	0.0116191	0.888131	0.00830371	0.0383019	0.828408
genus.Coprobacter.id.949	TMAO.Betaine	0.843546	0.00473438	0.0239886	0.802994	0.3702	Disagree	0.0407668	0.0468222	0.384153	-0.00808979	0.0279332	0.772168
family.Streptococcaceae.id.1850	Deoxycarnitine	0.845915	-0.00207384	0.0106716	0.216494	0.641724	Disagree	0.00472265	0.01809	0.7941	-0.00570143	0.0132162	0.666265
genus.Lactonifactor.id.11332	Betaine	0.84704	-0.0059397	0.0307923	0.146818	0.701595	Disagree	-0.0234935	0.0551991	0.670485	0.0019906	0.0371014	0.957222
genus.Papillibacter.id.2065	Choline	0.84736	0.00733338	0.0380979	2.85457	0.0911149	Disagree	-0.0907103	0.0694182	0.191623	0.0495928	0.0455748	0.276767
family.Acidaminococcaceae.id.2166	Deoxycarnitine	0.847947	0.00169252	0.00882722	0.504211	0.477656	Disagree	-0.00593743	0.0139061	0.669501	0.00684171	0.0114239	0.549369
class.Negativicutes.id.2164	TMAO.Choline	0.848772	0.00299908	0.0157279	0.026282	0.871214	Agree	0.000375779	0.0225656	0.986717	0.00547737	0.0219331	0.802843
order.Selenomonadales.id.2165	Carnitine	0.849477	0.00279014	0.0147016	0.224104	0.63593	Disagree	0.00962684	0.0206083	0.640511	-0.0042947	0.020979	0.837834
phylum.Lentisphaerae.id.2238	TMAO.Carnitine	0.85369	0.00600561	0.0325662	6.32284	0.0119193	Disagree	-0.100292	0.0533629	0.0604914	0.0690901	0.0411092	0.0931211
genus.Lachnospira.id.2004	Choline	0.853998	-0.0026155	0.0142131	1.04758	0.306065	Disagree	-0.0219206	0.0236172	0.353559	0.0083466	0.0177967	0.639167
genus.Ruminiclostridium6.id.11356	Deoxycarnitine	0.854333	0.0019149	0.0104301	0.407065	0.523463	Disagree	-0.00678966	0.0171733	0.692666	0.0070023	0.0131289	0.593902
genus.LachnospiraceaeUCG008.id.11328	Carnitine	0.855584	0.00375244	0.020618	0.684881	0.407911	Disagree	0.0225907	0.0307127	0.462186	-0.0117025	0.0278183	0.674075
genus.Hungatella.id.11306	Deoxycarnitine	0.85577	0.00361651	0.019897	0.111431	0.738521	Agree	0.0195592	0.0517381	0.705484	0.00084943	0.0215547	0.968572
order.Bacteroidales.id.913	TMAO.Carnitine	0.859021	0.00331726	0.0186761	0.352787	0.55254	Disagree	0.0159302	0.0282796	0.573357	-0.00643872	0.0248715	0.795777
genus.Ruminococcus1.id.11373	Choline	0.859132	0.0022534	0.0126967	0.010319	0.919088	Agree	0.000606141	0.0205952	0.976527	0.00326324	0.0161255	0.839669
genus..Ruminococcusgauvreauiigroup.id.11342	Deoxycarnitine	0.859613	-0.00177504	0.010036	0.491235	0.483377	Disagree	-0.011343	0.0169434	0.503363	0.00339614	0.0124562	0.785177
genus.Collinsella.id.815	Betaine	0.859932	-0.00168002	0.00952063	0.128264	0.720239	Disagree	0.00100577	0.0121195	0.933879	-0.00600877	0.0153861	0.69622
genus.Catenibacterium.id.2153	TMAO.Betaine	0.860773	-0.00178267	0.010164	0.632988	0.426261	Disagree	-0.00891316	0.0135511	0.510861	0.00738818	0.015368	0.630792
genus.unknowngenus.id.1000001215	Deoxycarnitine	0.860968	-0.00250754	0.0143172	0.117197	0.732095	Disagree	0.00327286	0.0221378	0.8825	-0.00666351	0.0187712	0.72267
family.Lachnospiraceae.id.1987	Choline	0.862021	0.00559016	0.032164	1.12975	0.287828	Disagree	-0.0447493	0.0572498	0.434615	0.0288077	0.0388801	0.458894
genus.Coprobacter.id.949	Carnitine	0.863151	-0.00401924	0.0233182	0.0185976	0.891526	Disagree	0.00113576	0.0444144	0.979604	-0.00598088	0.027398	0.827239
genus.Methanobrevibacter.id.123	Choline	0.863432	0.00184335	0.0107167	5.35016	0.0207203	Disagree	0.00996445	0.0112772	0.377139	-0.0738181	0.0344215	0.0322134
genus.Hungatella.id.11306	TMAO.Betaine	0.863604	0.00408606	0.0237855	0.0550259	0.814538	Disagree	-0.0080478	0.0569334	0.88762	0.00665168	0.0261796	0.799483
genus.FamilyXIIIUCG001.id.11294	Deoxycarnitine	0.864666	0.00273792	0.016064	0.548948	0.458748	Disagree	0.0168642	0.0249313	0.498934	-0.00729001	0.0210057	0.728622
family.Clostridiaceae1.id.1869	Choline	0.865591	-0.00172713	0.010204	1.31508	0.251478	Disagree	-0.0159451	0.0160573	0.320958	0.0079034	0.0132154	0.549936
genus.Gemella.id.1733	Deoxycarnitine	0.867896	0.00446061	0.0268176	1.811	0.178388	Disagree	-0.0269149	0.0355353	0.448991	0.045972	0.0408741	0.260958
genus.Coprobacillus.id.2154	Deoxycarnitine	0.867992	-0.00363734	0.0218841	1.95148	0.162427	Disagree	-0.0436589	0.0360512	0.226187	0.019715	0.0275383	0.474202
genus.LachnospiraceaeUCG004.id.11324	Choline	0.869451	0.00249227	0.0151639	0.10408	0.746988	Disagree	0.00964306	0.0268559	0.719625	-0.000854549	0.0183729	0.962911
genus.Eisenbergiella.id.11304	TMAO.Deoxycarnitine	0.870267	-0.00334993	0.0205115	0.300937	0.583296	Disagree	-0.0205242	0.0374278	0.583569	0.00402217	0.0245217	0.869743
phylum.Bacteroidetes.id.905	Deoxycarnitine	0.87037	-0.00266559	0.0163344	0.192645	0.660724	Disagree	0.0065411	0.0265859	0.805707	-0.00824851	0.0207028	0.690396
order.Victivallales.id.2254	Betaine	0.872031	0.00510576	0.0316973	0.214628	0.643164	Disagree	-0.01613	0.05573	0.772315	0.0152604	0.0385377	0.692195
order.NB1n.id.3953	Betaine	0.873488	0.00435324	0.0273393	1.40039	0.236658	Disagree	-0.0353035	0.0432487	0.414539	0.0307474	0.0352833	0.383706
genus.RuminococcaceaeUCG007.id.11364	Choline	0.874685	-0.00446682	0.0283228	0.0429588	0.835803	Agree	-0.0123323	0.047353	0.794586	-8.55559e-05	0.0353414	0.998069
genus.Turicibacter.id.2162	Betaine	0.875139	0.00165728	0.0105469	3.51319	0.0608821	Disagree	-0.0155816	0.0139938	0.265792	0.0243269	0.0160474	0.129827
genus.Tyzzerella3.id.11335	Carnitine	0.875588	-0.0021359	0.0136423	1.53815	0.214893	Disagree	-0.0219737	0.021023	0.296185	0.0122946	0.0179303	0.493056
class.Bacteroidia.id.912	TMAO.Deoxycarnitine	0.875869	0.00298434	0.019105	1.34033	0.246976	Disagree	0.0280975	0.0289056	0.331276	-0.0164962	0.0254585	0.517145
genus.Butyricimonas.id.945	Carnitine	0.876214	0.00266258	0.017093	0.000880169	0.976332	Agree	0.00210251	0.0254666	0.934219	0.00312174	0.0230586	0.892335
genus.Butyricicoccus.id.2055	Betaine	0.876692	0.0032269	0.0207967	0.652328	0.419282	Disagree	0.0222102	0.0313836	0.479306	-0.0116353	0.027769	0.675296
class.Negativicutes.id.2164	Deoxycarnitine	0.877545	0.00206433	0.0133976	1.68419	0.194369	Disagree	0.0215435	0.0201194	0.28454	-0.0134551	0.0179584	0.453879
class.Lentisphaeria.id.2250	Betaine	0.877554	0.00483413	0.0313761	0.737019	0.390617	Disagree	-0.0328614	0.053967	0.542725	0.0240822	0.0385635	0.532444
genus.Catenibacterium.id.2153	Deoxycarnitine	0.87801	0.00135452	0.00882466	0.889745	0.345547	Disagree	-0.00674948	0.0123162	0.583808	0.00990444	0.0126505	0.43384
genus.FamilyXIIIAD3011group.id.11293	Choline	0.880164	-0.00337656	0.0223967	0.767206	0.381083	Disagree	0.0178386	0.0329888	0.588809	-0.0215164	0.0305043	0.48074
family.Methanobacteriaceae.id.121	Choline	0.880659	0.00163928	0.0109188	7.02742	0.00802708	Disagree	0.0110276	0.0114788	0.336952	-0.0876009	0.0353902	0.0134658
genus.Odoribacter.id.952	TMAO.Carnitine	0.881298	-0.00258019	0.0172791	0.00447616	0.946658	Agree	-0.004049	0.0279382	0.884799	-0.00167031	0.0219892	0.939465
family.FamilyXI.id.1732	Betaine	0.883891	-0.00431603	0.0295541	0.0141487	0.905316	Disagree	-0.00711077	0.0377555	0.850652	0.000105875	0.0474913	0.998222
genus.Subdoligranulum.id.2070	TMAO.Betaine	0.884578	-0.00251077	0.0172956	3.44224	0.0635494	Disagree	0.0388916	0.0282332	0.168678	-0.0273813	0.0218822	0.211094
genus.Parasutterella.id.2892	TMAO.Deoxycarnitine	0.884679	-0.00206863	0.0142625	7.87685	0.00500715	Disagree	0.0448804	0.021983	0.0414677	-0.0361972	0.0187427	0.0537122
genus.RuminococcaceaeUCG007.id.11364	TMAO.Deoxycarnitine	0.885035	0.00427038	0.0295345	0.765224	0.381699	Disagree	-0.0278823	0.0471515	0.554437	0.0250306	0.0378881	0.508981
class.Alphaproteobacteria.id.2379	Deoxycarnitine	0.885338	-0.00195943	0.0135877	2.46804	0.116183	Disagree	-0.0331047	0.0240346	0.16872	0.0126708	0.0164728	0.441945
family.Prevotellaceae.id.960	Deoxycarnitine	0.88712	0.00101067	0.00711996	0.27769	0.598219	Disagree	-0.00360719	0.011291	0.749437	0.00405909	0.00917381	0.658241
genus.Actinomyces.id.423	Deoxycarnitine	0.887149	-0.00247708	0.0174549	0.0545781	0.81528	Disagree	-0.00729571	0.0270205	0.787214	0.000973815	0.0228664	0.966038
family.Alcaligenaceae.id.2875	TMAO.Carnitine	0.888162	0.0020291	0.0144286	4.0546	0.0440511	Disagree	0.0353076	0.021939	0.107872	-0.0233359	0.0191537	0.223358
phylum.Lentisphaerae.id.2238	Betaine	0.888668	-0.00432973	0.0309289	1.5256	0.216774	Disagree	-0.0530568	0.050129	0.29014	0.0256205	0.039301	0.514602
family.Lactobacillaceae.id.1836	Betaine	0.888847	-0.0015454	0.0110573	0.0485222	0.825655	Disagree	-0.00445779	0.0172357	0.795971	0.000491577	0.0144144	0.972801
genus.RuminococcaceaeUCG011.id.11368	TMAO.Choline	0.889309	0.00375123	0.0269526	0.144709	0.703643	Disagree	-0.0104041	0.0459468	0.820909	0.0111776	0.0332799	0.737037
genus.FamilyXIIIAD3011group.id.11293	Deoxycarnitine	0.889364	0.00281198	0.0202143	0.130479	0.717936	Disagree	0.0109822	0.0303351	0.71741	-0.00371362	0.0271105	0.891072
genus.Adlercreutzia.id.812	TMAO.Deoxycarnitine	0.889641	-0.00204124	0.0147107	0.0283728	0.866235	Disagree	-0.00474877	0.0217894	0.827523	0.000226513	0.0199414	0.990939
order.Bacillales.id.1674	Choline	0.890649	0.00325292	0.0236605	0.799714	0.371179	Disagree	0.0232199	0.0325323	0.475557	-0.0191689	0.0344742	0.578301
genus.Dorea.id.1997	TMAO.Betaine	0.891332	-0.00276772	0.0202587	1.14149	0.285337	Disagree	-0.0336006	0.0352596	0.340859	0.0124266	0.024752	0.615741
family.Christensenellaceae.id.1866	Betaine	0.891981	0.00191762	0.0141212	0.213211	0.644262	Disagree	0.00946926	0.0216073	0.66131	-0.00371238	0.0186567	0.842313
class.Deltaproteobacteria.id.3087	Carnitine	0.892797	0.00195375	0.0144973	1.83653	0.175358	Disagree	0.0230379	0.0212656	0.278933	-0.0163533	0.0198157	0.409401
class.Bacteroidia.id.912	Deoxycarnitine	0.893183	-0.00222285	0.0165541	0.223692	0.636241	Disagree	0.00768504	0.0266999	0.773539	-0.00840986	0.0210989	0.690272
genus.Lactobacillus.id.1837	Betaine	0.893331	-0.00144924	0.0108079	0.0602523	0.806098	Disagree	-0.00461976	0.0168418	0.783911	0.000770628	0.0140924	0.956401
genus.DefluviitaleaceaeUCG011.id.11287	TMAO.Choline	0.894209	-0.00305184	0.0229496	0.0824684	0.77398	Disagree	0.00416161	0.0340241	0.902676	-0.00907318	0.0310858	0.770438
family.Erysipelotrichaceae.id.2149	Deoxycarnitine	0.895511	0.00223569	0.0170229	0.870215	0.350896	Disagree	0.0238025	0.0287102	0.407278	-0.00945682	0.0211396	0.654712
family.Enterobacteriaceae.id.3469	TMAO	0.89559	-0.00128957	0.0098265	0.385535	0.534656	Disagree	-0.00994204	0.0170513	0.559986	0.00301293	0.0120239	0.802188
genus.unknowngenus.id.1868	TMAO.Choline	0.897258	-0.00298933	0.0231504	3.3648	0.0666038	Disagree	-0.053846	0.0361193	0.136351	0.0324698	0.0301599	0.281905
genus.Adlercreutzia.id.812	Carnitine	0.897553	0.00184764	0.0143503	2.42712	0.119252	Disagree	-0.0219911	0.0209779	0.294767	0.0228144	0.0196737	0.246452
genus.DefluviitaleaceaeUCG011.id.11287	TMAO	0.897701	-0.00291265	0.022655	0.00067497	0.979273	Agree	-0.00227481	0.0334066	0.945724	-0.00345578	0.0308268	0.910762
genus.Olsenella.id.822	Deoxycarnitine	0.90102	-0.0016306	0.0131106	1.57266	0.20982	Disagree	-0.0180555	0.0185318	0.330157	0.0148273	0.0185504	0.424294
genus.Butyrivibrio.id.1993	TMAO.Choline	0.90218	-0.00154023	0.0125315	0.329374	0.566028	Disagree	-0.0128745	0.0233895	0.582148	0.00302333	0.0148414	0.838619
family.Methanobacteriaceae.id.121	TMAO.Deoxycarnitine	0.905363	0.00130211	0.0109523	0.707126	0.4004	Disagree	0.00407061	0.0114364	0.721969	-0.0293361	0.0380452	0.440826
phylum.Proteobacteria.id.2375	TMAO.Carnitine	0.906366	0.00173884	0.0147831	0.00344324	0.953208	Agree	0.00293412	0.0251687	0.907219	0.00110929	0.0182658	0.951585
genus.LachnospiraceaeNK4B4group.id.11320	Betaine	0.907203	-0.0038456	0.0329906	6.40368	0.0113884	Disagree	-0.118285	0.0559777	0.034855	0.0570568	0.0408362	0.162637
genus.RikenellaceaeRC9gutgroup.id.11191	Carnitine	0.907895	-0.00176991	0.0152983	2.15081	0.142495	Disagree	0.0190565	0.0208734	0.361498	-0.0259396	0.0224865	0.248935
family.Rikenellaceae.id.967	Carnitine	0.910062	0.00170644	0.0151065	3.43977	0.0636446	Disagree	0.0326105	0.0224913	0.147412	-0.023694	0.0203905	0.245487
order.Erysipelotrichales.id.2148	Deoxycarnitine	0.910924	0.00191316	0.0171011	0.706842	0.400494	Disagree	0.021097	0.0285149	0.459569	-0.00886234	0.0213709	0.678451
genus.RuminococcaceaeUCG011.id.11368	TMAO.Carnitine	0.911549	-0.00297375	0.0267699	0.0312693	0.859641	Disagree	0.00350863	0.0453925	0.938405	-0.00643057	0.0331479	0.846215
genus.unknowngenus.id.1868	TMAO.Carnitine	0.912941	-0.00251366	0.0229917	1.28266	0.257406	Disagree	-0.033456	0.035708	0.34903	0.0193991	0.0300495	0.518694
class.Methanobacteria.id.119	Choline	0.913218	0.00122842	0.0112719	7.07306	0.00782515	Disagree	0.0115856	0.0119257	0.331556	-0.0855402	0.0345179	0.0133593
order.Coriobacteriales.id.810	TMAO.Betaine	0.913293	0.00228966	0.0210279	0.00385672	0.950481	Agree	0.00374899	0.0315335	0.905389	0.00112108	0.0282179	0.968316
genus.Eisenbergiella.id.11304	Carnitine	0.913719	0.00217751	0.0200972	0.425233	0.514337	Disagree	0.0216959	0.0360527	0.547463	-0.00662189	0.0242071	0.784481
genus.Butyrivibrio.id.1993	Deoxycarnitine	0.914379	-0.00112922	0.0105028	0.229913	0.631589	Disagree	0.00751739	0.0208685	0.718757	-0.00406231	0.0121543	0.738272
genus.unknowngenus.id.1000013899	Deoxycarnitine	0.91599	-0.00160632	0.0152277	0.412144	0.520883	Disagree	-0.0147945	0.0255713	0.563023	0.00564019	0.018955	0.766099
genus.Blautia.id.1992	Carnitine	0.916244	0.00248085	0.0235898	1.74927	0.185969	Disagree	-0.0387603	0.0390997	0.321783	0.0260842	0.0295798	0.378068
genus.Mogibacterium.id.1960	TMAO.Betaine	0.916414	0.00197495	0.0188178	0.000326059	0.985593	Agree	0.00176797	0.022034	0.936064	0.00253279	0.036173	0.944192
genus.Prevotella7.id.11182	TMAO.Choline	0.917138	-0.00138709	0.0133323	0.0191642	0.889897	Disagree	-0.00340127	0.0197343	0.863197	0.000304141	0.0180832	0.986584
genus.Prevotella.id.963	Deoxycarnitine	0.917804	-0.0027636	0.0267789	4.44639	0.0349752	Disagree	0.0686953	0.0431919	0.112062	-0.0473842	0.0341304	0.165324
family.unknownfamily.id.987	Choline	0.918136	0.00179178	0.0174327	0.0478668	0.826818	Disagree	0.00672663	0.0285072	0.813513	-0.00115596	0.0220324	0.958167
genus.Solobacterium.id.2161	TMAO	0.918851	-0.00183439	0.0180052	0.533283	0.46523	Disagree	0.00849675	0.0228982	0.710671	-0.0185686	0.0291427	0.524156
genus.unknowngenus.id.1868	Deoxycarnitine	0.919166	0.00199094	0.0196183	0.0386794	0.844085	Disagree	-0.00304583	0.0322608	0.924801	0.00494657	0.0247129	0.841392
genus.Streptococcus.id.1853	Deoxycarnitine	0.919532	0.00105263	0.0104197	0.312432	0.576192	Disagree	0.00901194	0.0176447	0.609649	-0.00320914	0.0129114	0.803755
family.Leuconostocaceae.id.1839	TMAO.Carnitine	0.919791	0.00228533	0.0226952	5.08311	0.0241601	Disagree	0.0398742	0.0281609	0.15712	-0.0673671	0.0383341	0.0791386
genus.RuminococcaceaeUCG009.id.11366	TMAO.Betaine	0.919829	-0.00242676	0.0241112	1.1791	0.277539	Disagree	-0.0279103	0.033647	0.407027	0.0244717	0.0345685	0.479147
genus.unknowngenus.id.959	Carnitine	0.91983	-0.0024398	0.0242409	1.47165	0.225086	Disagree	0.0542583	0.05265	0.303016	-0.017692	0.0273075	0.517199
genus.EscherichiaShigella.id.3504	TMAO.Choline	0.919987	-0.000967297	0.00962957	0.102199	0.749206	Disagree	-0.00588718	0.0181541	0.745791	0.000958928	0.0113593	0.93274
genus.Terrisporobacter.id.11348	Deoxycarnitine	0.920753	-0.00101461	0.0101987	0.720343	0.396031	Disagree	0.00939086	0.0159475	0.556094	-0.00821519	0.0132662	0.535876
order.Coriobacteriales.id.810	TMAO.Deoxycarnitine	0.921091	0.00206096	0.0208054	0.021744	0.88277	Disagree	0.00545754	0.0310392	0.860467	-0.000710118	0.0280359	0.979797
family.Leuconostocaceae.id.1839	TMAO.Deoxycarnitine	0.921311	0.00220579	0.0223299	1.07443	0.299947	Disagree	0.0189604	0.0275662	0.491738	-0.0297697	0.0380819	0.434545
genus.Enterorhabdus.id.820	Carnitine	0.922573	-0.00122747	0.0126291	0.00044956	0.983084	Agree	-0.00144821	0.0163673	0.929512	-0.00090265	0.019854	0.963746
genus.Coprococcus2.id.11302	TMAO.Deoxycarnitine	0.923488	0.000849673	0.00884702	1.45716	0.227383	Disagree	0.0126639	0.013193	0.337353	-0.00880406	0.0119259	0.460534
family.Coriobacteriaceae.id.811	TMAO.Deoxycarnitine	0.92388	-0.00200622	0.0209972	0.0605901	0.805566	Disagree	0.00357564	0.0309049	0.907916	-0.00679192	0.0286161	0.812433
family.Eubacteriaceae.id.1928	Choline	0.924257	0.00226774	0.0238528	0.428732	0.512612	Disagree	0.0213804	0.037696	0.570726	-0.010495	0.0308039	0.733394
genus.RuminococcaceaeUCG004.id.11362	Carnitine	0.926486	-0.00102456	0.0111043	4.36313	0.0367247	Disagree	-0.0232946	0.015394	0.130554	0.0231332	0.0160331	0.149357
genus.RuminococcaceaeUCG002.id.11360	Betaine	0.927542	0.00126284	0.0138869	1.46182	0.22664	Disagree	0.0211484	0.0215257	0.326116	-0.0129135	0.0181748	0.477537
genus.LachnospiraceaeND3007group.id.11317	Carnitine	0.928523	-0.00124507	0.0138799	0.301334	0.583047	Disagree	-0.0092498	0.0201318	0.646008	0.00600717	0.0191622	0.753969
genus..Eubacteriumbrachygroup.id.11296	Choline	0.93088	0.00135247	0.0155925	1.94308	0.163334	Disagree	-0.0169926	0.0204041	0.405166	0.0271042	0.0241747	0.262461
genus.Allisonella.id.2174	TMAO	0.930915	-0.00192344	0.0221867	0.233951	0.62861	Disagree	-0.0112385	0.0293793	0.702152	0.0104395	0.0338462	0.757807
family.unknownfamily.id.1000006161	Choline	0.933183	-0.00223543	0.0266628	0.842592	0.358656	Disagree	-0.0346594	0.0442563	0.433733	0.0162387	0.033406	0.626994
family.unknownfamily.id.1000006161	Betaine	0.933691	-0.00222293	0.0267172	0.782649	0.376332	Disagree	-0.0312111	0.0422787	0.460561	0.0170491	0.0344727	0.621005
family.Leuconostocaceae.id.1839	Carnitine	0.934306	0.00178691	0.0216782	3.64118	0.056367	Disagree	-0.0274491	0.0265459	0.301389	0.0603156	0.0375598	0.108599
genus..Eubacteriumhalliigroup.id.11338	TMAO.Choline	0.935304	-0.00166866	0.0205567	0.330346	0.565455	Disagree	0.0160051	0.0369884	0.665326	-0.0095672	0.0247271	0.698898
genus..Eubacteriumruminantiumgroup.id.11340	Deoxycarnitine	0.935952	0.000754963	0.00939496	0.288384	0.591258	Disagree	0.00750809	0.0156973	0.632543	-0.00301429	0.0117273	0.797204
genus.Parabacteroides.id.954	TMAO	0.936679	-0.00112673	0.0141826	0.229822	0.631656	Disagree	0.00623353	0.0209014	0.765588	-0.00740748	0.0193078	0.701312
genus.unknowngenus.id.2041	Betaine	0.9369	0.00168658	0.0213041	0.514121	0.47336	Disagree	-0.0142454	0.0307827	0.643634	0.0163327	0.0295144	0.580117
genus.Allisonella.id.2174	TMAO.Betaine	0.938003	-0.00172789	0.0222152	0.00156158	0.968478	Agree	-0.00096836	0.0293758	0.97371	-0.00274255	0.0339531	0.935636
family.Rhodospirillaceae.id.2717	Deoxycarnitine	0.938375	0.000996533	0.0128896	0.80404	0.369888	Disagree	-0.0158626	0.0227958	0.486687	0.00892013	0.0156278	0.568263
genus.Desulfovibrio.id.3173	Carnitine	0.938756	-0.000974558	0.012684	0.519726	0.470959	Disagree	0.00857199	0.0183368	0.640268	-0.00973331	0.017564	0.579582
genus.Clostridiumsensustricto1.id.1873	Choline	0.939549	0.000754123	0.00994402	1.06733	0.30155	Disagree	-0.0113546	0.0153706	0.460258	0.00947022	0.0130408	0.467873
genus.Blautia.id.1992	TMAO.Betaine	0.939593	-0.00184522	0.0243493	0.653223	0.418963	Disagree	-0.0287531	0.0412467	0.48591	0.0125479	0.0301666	0.677527
genus.Mitsuokella.id.2186	Carnitine	0.939607	0.00126875	0.0167461	0.0260466	0.871787	Disagree	-0.00240321	0.0282506	0.932225	0.00325796	0.020793	0.875522
genus.Mogibacterium.id.1960	TMAO	0.942892	-0.00134707	0.0188046	0.000333734	0.985425	Agree	-0.00155702	0.0220383	0.943691	-0.000784964	0.0360606	0.982637
family.BacteroidalesS247group.id.11173	Betaine	0.943075	-0.00067412	0.00944071	0.917176	0.338218	Disagree	0.00858881	0.0135158	0.525279	-0.0094991	0.0131924	0.471655
genus.LachnospiraceaeFCS020group.id.11314	TMAO.Carnitine	0.943202	0.00135455	0.0190122	0.243078	0.621992	Disagree	0.0121042	0.0289284	0.675734	-0.00681903	0.025225	0.78696
order.Rhodospirillales.id.2667	Deoxycarnitine	0.944574	0.000918824	0.0132163	0.838794	0.359742	Disagree	-0.0165967	0.0232471	0.475447	0.00928351	0.016065	0.563472
genus.Blautia.id.1992	Choline	0.945133	0.00158574	0.0230421	2.86801	0.0903565	Disagree	-0.0553104	0.0407388	0.174887	0.0283492	0.0279408	0.310516
genus.Dorea.id.1997	TMAO	0.945843	-0.00137316	0.0202148	1.78562	0.181461	Disagree	-0.0399772	0.0352595	0.257165	0.0175283	0.0246722	0.47758
class.Methanobacteria.id.119	TMAO.Betaine	0.945889	0.000779624	0.0114869	0.0081105	0.928241	Disagree	0.0011139	0.0120717	0.9265	-0.00242186	0.0373588	0.948324
family.Peptostreptococcaceae.id.2042	Choline	0.946886	0.000755192	0.0113362	0.0854486	0.770045	Disagree	-0.00382749	0.0193464	0.843213	0.00315139	0.0139895	0.821813
phylum.Euryarchaeota.id.55	TMAO.Deoxycarnitine	0.94734	-0.000786305	0.0119052	0.804146	0.369857	Disagree	0.00259309	0.0124875	0.835542	-0.0345129	0.0394494	0.381843
genus.Odoribacter.id.952	Carnitine	0.948544	-0.00107568	0.0166682	0.488595	0.484555	Disagree	0.0131623	0.0263199	0.617126	-0.0106097	0.0215376	0.622386
family.Leuconostocaceae.id.1839	TMAO	0.949105	-0.0014415	0.0225832	2.70861	0.0998081	Disagree	0.0258148	0.0280049	0.356869	-0.0521229	0.0381878	0.172567
family.Desulfovibrionaceae.id.3169	Carnitine	0.949743	0.000871418	0.0138255	1.68066	0.194836	Disagree	0.0195794	0.0199847	0.327474	-0.0163003	0.0191466	0.394767
family.Defluviitaleaceae.id.1924	TMAO.Deoxycarnitine	0.953191	-0.00134873	0.0229764	0.47759	0.489516	Disagree	-0.0190264	0.0343837	0.580151	0.0129137	0.0308843	0.675934
genus.Ruminiclostridium9.id.11357	Carnitine	0.954326	-0.00116211	0.02029	0.146671	0.701738	Disagree	0.00690304	0.0292433	0.813441	-0.00864886	0.0281752	0.758928
genus.LachnospiraceaeNK4B4group.id.11320	Deoxycarnitine	0.956466	0.00160867	0.0294691	2.64359	0.103969	Disagree	-0.0718787	0.053956	0.183123	0.0328489	0.0351796	0.350643
genus..Ruminococcusgauvreauiigroup.id.11342	Choline	0.956874	-0.000603402	0.0111581	0.0433598	0.835049	Disagree	-0.0036581	0.0184312	0.842717	0.00116386	0.0140191	0.933851
genus.unknowngenus.id.1000005479	Betaine	0.9579	0.00048542	0.00919541	0.772791	0.379355	Disagree	0.00877643	0.0131722	0.505391	-0.00739586	0.0128426	0.564813
family.Micrococcaceae.id.636	Carnitine	0.957963	-0.00138722	0.0263178	2.74739	0.0974135	Disagree	-0.0374662	0.0341529	0.272913	0.0513558	0.0412936	0.21389
order.Methanobacteriales.id.120	Choline	0.958153	0.000575551	0.0109687	7.74235	0.00539406	Disagree	0.0106343	0.0115491	0.357392	-0.0920306	0.0350425	0.00875526
order.Bacteroidales.id.913	Deoxycarnitine	0.958667	-0.000827332	0.0159633	0.300448	0.583602	Disagree	0.0101005	0.02554	0.692579	-0.00783354	0.0204501	0.701754
genus.Howardella.id.2000	Carnitine	0.95964	-0.000851229	0.016821	0.596558	0.439894	Disagree	0.0159909	0.0275397	0.561615	-0.0108734	0.0212443	0.608877
genus.Anaerofilum.id.2053	Betaine	0.96279	0.00129004	0.0276517	3.42433	0.0642424	Disagree	0.0703248	0.0464367	0.130251	-0.0366372	0.0344193	0.28737
genus.Dorea.id.1997	Betaine	0.962929	0.000896759	0.0192941	0.0329477	0.855963	Disagree	-0.0040314	0.0333075	0.903688	0.00338555	0.0236698	0.886291
genus..Eubacteriumeligensgroup.id.14372	Deoxycarnitine	0.963082	0.000493765	0.0106676	1.5065	0.219674	Disagree	0.0198257	0.0190229	0.297585	-0.00837435	0.0128842	0.515848
order.Enterobacteriales.id.3468	TMAO	0.96335	-0.000456604	0.00993703	0.452561	0.501121	Disagree	-0.00990759	0.0172079	0.564915	0.00427179	0.0121716	0.725683
genus.Senegalimassilia.id.11160	Carnitine	0.963516	0.000495486	0.0108323	0.0151859	0.901924	Disagree	-0.000604872	0.0140381	0.965641	0.00211484	0.01703	0.901193
genus.Prevotella7.id.11182	TMAO.Carnitine	0.964401	-0.00059042	0.0132287	0.25136	0.616119	Disagree	0.00658886	0.0194949	0.735454	-0.00671742	0.0180096	0.709228
phylum.Bacteroidetes.id.905	TMAO.Deoxycarnitine	0.964561	-0.000838325	0.0188682	0.792848	0.37324	Disagree	0.0185239	0.0287899	0.520108	-0.0154163	0.024981	0.537286
genus.Coprococcus3.id.11303	TMAO	0.965184	0.000623258	0.0142788	1.11397	0.291222	Disagree	0.0195199	0.0229005	0.39422	-0.0113958	0.0182637	0.532786
genus.Parabacteroides.id.954	TMAO.Choline	0.965963	-0.000613102	0.014368	0.0765437	0.782037	Disagree	0.00373293	0.0212885	0.860842	-0.00424896	0.0194716	0.827304
genus.Methanobrevibacter.id.123	TMAO.Deoxycarnitine	0.966081	0.000457092	0.010749	1.50879	0.219324	Disagree	0.00446992	0.0112345	0.690813	-0.0429857	0.0369648	0.245135
genus.Prevotella9.id.11183	Choline	0.967169	0.000298005	0.0072403	1.0982	0.294661	Disagree	0.00891653	0.0109571	0.415984	-0.00638178	0.00964633	0.508384
family.Coriobacteriaceae.id.811	TMAO.Betaine	0.967251	0.000871403	0.0212245	0.00738704	0.931508	Disagree	0.00285991	0.0313969	0.927441	-0.000802061	0.0288025	0.977789
genus.Marvinbryantia.id.2005	Betaine	0.968302	0.000691596	0.0174036	0.0818827	0.774762	Disagree	-0.00507646	0.0266309	0.848862	0.00499134	0.0229928	0.828185
phylum.Bacteroidetes.id.905	TMAO	0.96854	0.000750641	0.0190328	1.05593	0.304145	Disagree	0.0235743	0.0292502	0.420471	-0.0160086	0.0250647	0.52316
genus.DefluviitaleaceaeUCG011.id.11287	Choline	0.969436	-0.000829048	0.0216374	0.296785	0.585905	Disagree	-0.0144096	0.0330092	0.66255	0.00940237	0.0286513	0.74285
genus.RuminococcaceaeUCG010.id.11367	Betaine	0.969457	-0.000497007	0.0129804	0.655655	0.418098	Disagree	0.0116527	0.0198402	0.557123	-0.00958961	0.0171636	0.57647
genus.Odoribacter.id.952	TMAO	0.969945	-0.000647731	0.0171917	0.0411232	0.8393	Disagree	0.00377394	0.0277666	0.891916	-0.0033965	0.0218927	0.876737
genus.unknowngenus.id.826	Betaine	0.971102	0.000462867	0.0127769	1.05755	0.303775	Disagree	0.0137301	0.0181574	0.449733	-0.01255	0.0179825	0.48539
genus.Alistipes.id.968	Carnitine	0.971856	-0.000499675	0.0141629	1.71426	0.190434	Disagree	0.0191751	0.0206494	0.353332	-0.0179769	0.0194621	0.355855
genus.Enterorhabdus.id.820	Deoxycarnitine	0.972117	0.000399204	0.011421	0.683679	0.408323	Disagree	-0.00849014	0.015685	0.588435	0.0104312	0.0166627	0.531432
class.Methanobacteria.id.119	TMAO.Deoxycarnitine	0.972799	0.000385854	0.011316	0.807537	0.368849	Disagree	0.00364215	0.011882	0.759271	-0.03137	0.0371057	0.398062
genus.Anaerofustis.id.1931	Deoxycarnitine	0.973699	0.000793101	0.0240559	1.25336	0.262912	Disagree	0.0333906	0.0377689	0.376878	-0.0214571	0.0312039	0.491826
phylum.Euryarchaeota.id.55	TMAO.Betaine	0.974566	0.000385293	0.012085	0.0046128	0.945851	Disagree	0.000647453	0.0126865	0.959308	-0.00218446	0.0397195	0.956151
genus.RuminococcaceaeUCG009.id.11366	TMAO.Carnitine	0.975563	-0.000741235	0.0241982	2.31435	0.128185	Disagree	-0.0367564	0.0338528	0.277855	0.0368867	0.0346024	0.286656
family.Bacteroidaceae.id.917	Deoxycarnitine	0.977712	0.000374259	0.0133961	1.11968	0.289988	Disagree	0.0169274	0.0205955	0.411341	-0.0117644	0.0176367	0.50489
class.Erysipelotrichia.id.2147	Deoxycarnitine	0.977917	0.000459214	0.0165897	0.503951	0.477769	Disagree	0.0159308	0.0273899	0.560953	-0.00850536	0.0208491	0.683393
genus.Allisonella.id.2174	Betaine	0.977948	-0.000582759	0.0210823	1.14642	0.2843	Disagree	-0.0198684	0.0277289	0.473846	0.025838	0.0324556	0.426147
genus.Bilophila.id.3170	Carnitine	0.979621	0.000418647	0.016389	1.53349	0.21559	Disagree	0.0191775	0.0223176	0.390391	-0.0215387	0.0241453	0.372569
genus.DefluviitaleaceaeUCG011.id.11287	TMAO.Betaine	0.980177	-0.000563813	0.0226911	0.00461639	0.94583	Disagree	-0.00222904	0.0334001	0.946805	0.000863573	0.030923	0.977726
genus.Streptococcus.id.1853	Carnitine	0.981798	0.000269284	0.0118028	0.604765	0.436766	Disagree	-0.0107169	0.0184087	0.560596	0.00793782	0.01538	0.605882
genus.RuminococcaceaeUCG013.id.11370	TMAO.Deoxycarnitine	0.982675	-0.000414709	0.0190977	3.33244	0.0679258	Disagree	0.0372927	0.0281317	0.185275	-0.0326477	0.0260095	0.209671
genus.RuminococcaceaeUCG008.id.11365	Carnitine	0.982957	-0.000300035	0.0140453	0.142191	0.706113	Disagree	-0.0053519	0.0194102	0.782818	0.00525235	0.020349	0.796369
order.Desulfovibrionales.id.3156	Carnitine	0.983014	0.000296175	0.0139108	1.86055	0.172562	Disagree	0.0203011	0.0202141	0.315487	-0.0177012	0.019173	0.35609
class.Negativicutes.id.2164	TMAO.Deoxycarnitine	0.983367	0.00032048	0.0153725	0.131333	0.717054	Disagree	-0.00528321	0.0218039	0.808596	0.00585893	0.0216766	0.78699
genus.Oscillibacter.id.2063	TMAO.Choline	0.984454	0.000443612	0.0227662	2.14877	0.142684	Disagree	-0.0286645	0.0302094	0.342933	0.0387047	0.0346349	0.264027
genus.Faecalitalea.id.11392	Betaine	0.985273	0.000386249	0.0209248	0.989521	0.31986	Disagree	-0.0219314	0.030679	0.474866	0.0197995	0.0286131	0.489104
genus.Butyrivibrio.id.1993	TMAO.Carnitine	0.986629	-0.000208686	0.0124522	0.243822	0.621459	Disagree	-0.00982081	0.0231083	0.670939	0.00372449	0.0147819	0.801117
order.Micrococcales.id.510	Carnitine	0.987728	0.000406732	0.0264426	1.83732	0.175266	Disagree	-0.0264766	0.033054	0.423326	0.0481939	0.0440695	0.27438
genus.DefluviitaleaceaeUCG011.id.11287	TMAO.Carnitine	0.988516	-0.000327705	0.0227684	0.874957	0.349587	Disagree	-0.0234465	0.0336045	0.485524	0.0192917	0.030957	0.533298
genus.Prevotella9.id.11183	Deoxycarnitine	0.989108	-8.91304e-05	0.00652872	0.847513	0.357257	Disagree	-0.00715417	0.0100757	0.477852	0.00502401	0.0085716	0.557916
family.Peptococcaceae.id.2024	Carnitine	0.990875	-0.000156035	0.0136435	0.528592	0.4672	Disagree	0.0083441	0.0179676	0.642469	-0.0117317	0.0209677	0.575926
genus..Eubacteriumbrachygroup.id.11296	TMAO.Deoxycarnitine	0.991033	-0.000179803	0.0159987	0.17786	0.673219	Disagree	-0.00546787	0.0203269	0.78799	0.0084292	0.0259358	0.745242
phylum.Bacteroidetes.id.905	TMAO.Choline	0.992766	-0.000174709	0.0192687	2.10664	0.146661	Disagree	0.0327857	0.0297822	0.271242	-0.0239051	0.0252705	0.344377
genus.RuminococcaceaeUCG007.id.11364	TMAO.Carnitine	0.993542	0.00024224	0.0299277	1.36471	0.242723	Disagree	-0.0438894	0.0481953	0.362707	0.0279394	0.038181	0.464473
family.Porphyromonadaceae.id.943	Deoxycarnitine	0.993844	0.000105359	0.0136562	1.10675	0.292789	Disagree	0.0171709	0.0212045	0.418274	-0.0119893	0.0178511	0.501966
order.Erysipelotrichales.id.2148	TMAO.Choline	0.994499	-0.000139369	0.0202157	0.284471	0.593786	Disagree	0.0130696	0.031969	0.682762	-0.00894063	0.0260955	0.731958
class.Erysipelotrichia.id.2147	TMAO.Betaine	0.996868	-7.61025e-05	0.0193903	0.00125539	0.971736	Disagree	0.000741632	0.0301436	0.980377	-0.000653311	0.0253254	0.979424

### Sheet: Supplementary Table 16
Supplementary Table 16. The results of association analysis between metabolites and gut microbial taxa in females.
		Meta-analysis						LLD			Rotterdam Study III-2
Microbial taxa	Metabolite	P_meta	Effect_meta	SE_meta	Heterogeneity_Q	Heterogeneity_Pvalue	Concordance	Beta_LLD	SE_LLD	Pvalue_LLD	Beta_Rotterdam_Study_III-2	SE_Rotterdam_Study_III-2	Pvalue_Rotterdam_Study_III-2
class.Betaproteobacteria.id.2867	TMAO.Betaine	0.370516	0.0182182	0.020344	1.3816	0.239828	Disagree	0.0455164	0.0308747	0.140982	-0.00272886	0.0270457	0.919664
class.Betaproteobacteria.id.2867	TMAO.Carnitine	0.242244	0.0237551	0.020314	1.0728	0.300313	Agree	0.047779	0.0308324	0.121795	0.00532755	0.0270035	0.843664
class.Betaproteobacteria.id.2867	TMAO	0.0855075	0.0345214	0.0200754	1.47302	0.224869	Agree	0.061502	0.0299535	0.0405131	0.0125182	0.0270498	0.643682
class.Betaproteobacteria.id.2867	TMAO.Deoxycarnitine	0.0702908	0.0365912	0.0202158	1.59382	0.206781	Agree	0.0652096	0.0303734	0.0322284	0.013831	0.0270868	0.609799
class.Betaproteobacteria.id.2867	TMAO.Choline	0.0431544	0.0408935	0.0202221	1.78979	0.180952	Agree	0.0712571	0.0303982	0.0194212	0.0167888	0.0270846	0.535574
class.Betaproteobacteria.id.2867	Carnitine	0.329388	0.0192616	0.0197484	0.367601	0.544315	Agree	0.0325489	0.0295005	0.270358	0.00847196	0.0265837	0.750068
class.Betaproteobacteria.id.2867	Betaine	0.122065	0.0310949	0.020111	0.012636	0.910498	Agree	0.0285474	0.0302988	0.3465	0.0331011	0.0268881	0.218762
class.Betaproteobacteria.id.2867	Choline	0.420759	-0.0161484	0.0200575	0.00135553	0.970631	Agree	-0.0169965	0.0305441	0.578119	-0.0155054	0.0265953	0.560096
class.Betaproteobacteria.id.2867	Deoxycarnitine	0.993983	-0.000153094	0.0203015	0.0128754	0.909658	Disagree	-0.00279189	0.0308701	0.92797	0.0018579	0.0269489	0.945058
class.Melainabacteria.id.1589	TMAO.Deoxycarnitine	0.260578	0.0263312	0.023405	0.934487	0.3337	Agree	0.049849	0.0337588	0.14034	0.00456442	0.0324778	0.888279
class.Melainabacteria.id.1589	TMAO	0.256949	0.0263233	0.0232203	1.58604	0.207893	Disagree	0.0563127	0.0332601	0.0909933	-0.00219236	0.0324325	0.946128
class.Melainabacteria.id.1589	Carnitine	0.668941	0.0097238	0.0227403	10.2879	0.00133903	Disagree	0.0844591	0.0325581	0.00973242	-0.0614625	0.0317756	0.0535329
class.Melainabacteria.id.1589	TMAO.Choline	0.289486	0.0248152	0.0234271	0.689782	0.406238	Agree	0.0450792	0.0338251	0.183168	0.00613317	0.0324778	0.850278
class.Melainabacteria.id.1589	TMAO.Betaine	0.21212	0.0293806	0.0235467	0.241555	0.623085	Agree	0.0416137	0.0342632	0.225058	0.0184324	0.032414	0.569795
class.Melainabacteria.id.1589	Choline	0.785052	0.00633086	0.0232119	1.07288	0.300296	Disagree	0.0318619	0.0338578	0.347085	-0.0163106	0.0318843	0.609142
class.Melainabacteria.id.1589	TMAO.Carnitine	0.339548	0.0224663	0.0235234	0.00195583	0.964725	Agree	0.0213649	0.0342565	0.533094	0.023449	0.0323589	0.468938
class.Melainabacteria.id.1589	Deoxycarnitine	0.971485	0.000839638	0.0234894	0.753254	0.385448	Disagree	0.0224419	0.0342239	0.512263	-0.0183995	0.0322978	0.569098
class.Melainabacteria.id.1589	Betaine	0.42081	-0.018731	0.0232679	1.12769	0.288268	Disagree	0.00705188	0.0336286	0.833979	-0.0424105	0.0322276	0.188669
class.Methanobacteria.id.119	Betaine	0.262297	0.0163099	0.0145497	1.82131	0.177157	Disagree	0.0226971	0.0153001	0.138515	-0.0440539	0.0470354	0.349322
class.Methanobacteria.id.119	Choline	0.752677	0.00461239	0.0146373	6.9139	0.0085528	Disagree	0.0174379	0.0154287	0.258864	-0.110885	0.0462995	0.016917
class.Methanobacteria.id.119	TMAO.Betaine	0.196541	-0.019159	0.0148351	0.509025	0.475561	Agree	-0.0156583	0.0156254	0.316727	-0.0511599	0.0472428	0.279265
class.Methanobacteria.id.119	TMAO.Deoxycarnitine	0.268843	-0.0162035	0.0146541	2.14409	0.14312	Agree	-0.00920426	0.015414	0.550658	-0.0819861	0.0472547	0.0832386
class.Methanobacteria.id.119	TMAO.Choline	0.370318	-0.0131484	0.0146766	0.253968	0.614295	Agree	-0.010737	0.015437	0.487007	-0.0358341	0.0473477	0.449438
class.Methanobacteria.id.119	Deoxycarnitine	0.672837	0.00625434	0.0148117	0.223893	0.63609	Disagree	0.00857533	0.0156028	0.582811	-0.0149084	0.0471141	0.75178
class.Methanobacteria.id.119	TMAO.Carnitine	0.384541	-0.0128918	0.0148257	0.908909	0.340404	Agree	-0.00821132	0.0156174	0.599249	-0.0555752	0.0471621	0.239092
class.Methanobacteria.id.119	TMAO	0.400773	-0.0121557	0.014467	2.67681	0.101819	Agree	-0.00453019	0.0151992	0.765773	-0.0856243	0.0471777	0.070015
class.Methanobacteria.id.119	Carnitine	0.61812	-0.00708569	0.0142136	1.23193	0.267032	Agree	-0.00201247	0.0149304	0.892827	-0.0561436	0.0464285	0.227026
class.Bacteroidia.id.912	Carnitine	0.961887	0.00119091	0.0249219	3.9305	0.0474179	Disagree	0.0554049	0.0369984	0.134829	-0.0438387	0.0337191	0.194043
class.Bacteroidia.id.912	TMAO.Choline	0.355872	0.0236147	0.0255775	2.31739	0.127934	Disagree	0.0668925	0.0382417	0.0808052	-0.0114163	0.0344058	0.740142
class.Bacteroidia.id.912	TMAO	0.322596	0.025112	0.0253878	0.98739	0.320381	Agree	0.0527741	0.0376763	0.161852	0.00210538	0.0343599	0.95116
class.Bacteroidia.id.912	Betaine	0.0406185	0.0519852	0.0253908	0.000280702	0.986633	Agree	0.0515114	0.0380022	0.17581	0.0523672	0.0341258	0.125406
class.Bacteroidia.id.912	Choline	0.834014	-0.0053093	0.0253359	1.51566	0.218277	Disagree	-0.0406935	0.0383142	0.288649	0.0221865	0.0337744	0.511487
class.Bacteroidia.id.912	TMAO.Deoxycarnitine	0.425083	0.0204016	0.0255777	0.71475	0.397871	Agree	0.044433	0.0382387	0.245736	0.000943617	0.0344083	0.97813
class.Bacteroidia.id.912	TMAO.Carnitine	0.519987	0.0165265	0.0256876	0.0995433	0.752378	Agree	0.0256893	0.038772	0.507877	0.00935797	0.0342943	0.785042
class.Bacteroidia.id.912	Deoxycarnitine	0.730623	0.00883142	0.0256506	0.128609	0.719878	Agree	0.0192444	0.0387433	0.619585	0.0007051	0.034226	0.98357
class.Bacteroidia.id.912	TMAO.Betaine	0.872827	-0.00411695	0.0257198	0.738063	0.390282	Disagree	0.0208663	0.0388225	0.591151	-0.0236595	0.034336	0.491043
class.Bacilli.id.1673	TMAO.Deoxycarnitine	0.326938	-0.0167411	0.0170775	1.39851	0.236973	Agree	-0.0425228	0.0276935	0.125232	-0.000921177	0.0216932	0.966143
class.Bacilli.id.1673	TMAO.Carnitine	0.191825	-0.0223509	0.0171245	0.938017	0.332788	Agree	-0.0438732	0.0280547	0.11842	-0.00957009	0.0216193	0.658162
class.Bacilli.id.1673	TMAO	0.278305	-0.0183941	0.0169666	1.70973	0.191021	Agree	-0.0463401	0.0272883	0.0900327	-0.000782595	0.0216628	0.971193
class.Bacilli.id.1673	TMAO.Choline	0.0782885	-0.0300672	0.0170768	0.913141	0.339282	Agree	-0.0509239	0.0277128	0.0666576	-0.0172997	0.0216825	0.425253
class.Bacilli.id.1673	Betaine	0.244023	-0.0197599	0.0169614	3.01744	0.0823736	Disagree	-0.0573288	0.0274854	0.0374502	0.00334662	0.0215553	0.876669
class.Bacilli.id.1673	Carnitine	0.44934	0.0126124	0.0166716	1.28665	0.256666	Disagree	-0.0112887	0.0268688	0.674545	0.0275748	0.0212589	0.195079
class.Bacilli.id.1673	TMAO.Betaine	0.655391	-0.00765943	0.0171626	0.0384135	0.844615	Agree	-0.0120312	0.0281442	0.669192	-0.00507125	0.021655	0.814919
class.Bacilli.id.1673	Deoxycarnitine	0.729199	-0.00592378	0.0171113	0.0348252	0.851962	Agree	-0.0100803	0.0280871	0.71981	-0.00347059	0.0215779	0.872272
class.Bacilli.id.1673	Choline	0.048667	0.0332338	0.0168571	2.14679	0.142869	Agree	0.000842202	0.0278011	0.975843	0.0520669	0.0211986	0.0143153
class.Coriobacteriia.id.809	Betaine	0.604709	-0.0138765	0.0268072	2.5396	0.111023	Disagree	-0.0620945	0.0404241	0.125086	0.023973	0.0358151	0.503518
class.Coriobacteriia.id.809	Choline	0.809096	0.00645122	0.0267028	3.65146	0.0560201	Disagree	-0.0523842	0.040756	0.199215	0.0507041	0.0353462	0.151931
class.Coriobacteriia.id.809	Deoxycarnitine	0.0800502	-0.0473095	0.0270279	0.00146153	0.969504	Agree	-0.0484977	0.0411897	0.239528	-0.046411	0.0358173	0.195535
class.Coriobacteriia.id.809	TMAO	0.543616	-0.016281	0.0268064	0.0203704	0.886507	Agree	-0.0205484	0.0401571	0.609062	-0.0128509	0.0360022	0.721252
class.Coriobacteriia.id.809	Carnitine	0.601762	0.0137377	0.0263241	1.21587	0.270172	Disagree	-0.0186554	0.0394457	0.636442	0.0397478	0.0353464	0.261225
class.Coriobacteriia.id.809	TMAO.Betaine	0.862174	-0.00471138	0.0271382	0.34701	0.555811	Disagree	0.0136454	0.0413226	0.74136	-0.0186336	0.0359867	0.604789
class.Coriobacteriia.id.809	TMAO.Carnitine	0.634373	-0.0128893	0.0271022	0.0315815	0.858949	Agree	-0.0073565	0.0412773	0.858614	-0.017082	0.0359327	0.634676
class.Coriobacteriia.id.809	TMAO.Choline	0.538515	-0.0166151	0.0270138	0.205725	0.650139	Agree	-0.00274127	0.040809	0.946468	-0.0274359	0.0360403	0.446792
class.Coriobacteriia.id.809	TMAO.Deoxycarnitine	0.903479	0.0032744	0.0270014	0.00429561	0.947743	Agree	0.00127461	0.0407438	0.975055	0.00484048	0.036056	0.893249
class.Deltaproteobacteria.id.3087	TMAO.Deoxycarnitine	0.0146127	0.0481447	0.0197166	0.0104522	0.918569	Agree	0.0458713	0.0297188	0.123272	0.049932	0.026351	0.0585704
class.Deltaproteobacteria.id.3087	TMAO.Carnitine	0.00625666	0.0540745	0.0197784	0.0934364	0.759853	Agree	0.047136	0.0301069	0.118003	0.0593424	0.0262333	0.0240346
class.Deltaproteobacteria.id.3087	TMAO	0.00536356	0.0544692	0.0195626	0.00770094	0.930071	Agree	0.056379	0.029263	0.0545328	0.052926	0.0263043	0.0446432
class.Deltaproteobacteria.id.3087	TMAO.Choline	0.00103498	0.0646031	0.019691	0.00019401	0.988887	Agree	0.0642933	0.0297056	0.0308601	0.0648459	0.0262992	0.0139428
class.Deltaproteobacteria.id.3087	TMAO.Betaine	0.00149104	0.0628493	0.0197862	0.10326	0.747952	Agree	0.0701221	0.0300621	0.0200245	0.0572908	0.0262813	0.0296377
class.Deltaproteobacteria.id.3087	Deoxycarnitine	0.517531	0.0128163	0.019804	0.661086	0.416177	Disagree	0.0312641	0.0301163	0.299666	-0.00123828	0.0262867	0.962443
class.Deltaproteobacteria.id.3087	Carnitine	0.942858	-0.0013811	0.019268	1.84762	0.174061	Disagree	0.0277421	0.0288151	0.336083	-0.024934	0.0259133	0.336318
class.Deltaproteobacteria.id.3087	Betaine	0.258814	-0.0221724	0.0196355	0.0330752	0.855688	Agree	-0.0181439	0.0296007	0.540155	-0.0253379	0.0262396	0.334602
class.Deltaproteobacteria.id.3087	Choline	0.0619378	-0.0364835	0.019544	0.554043	0.45667	Agree	-0.0197159	0.0298232	0.508826	-0.0491046	0.0258742	0.0581817
class.Clostridia.id.1859	TMAO.Choline	0.139472	-0.0831987	0.0563006	0.63638	0.425025	Agree	-0.139371	0.0901556	0.122696	-0.0472885	0.0720841	0.512055
class.Clostridia.id.1859	TMAO	0.165739	-0.0774785	0.0558998	1.1008	0.294091	Agree	-0.149734	0.0886996	0.0919486	-0.0298732	0.0719967	0.67834
class.Clostridia.id.1859	TMAO.Carnitine	0.102582	-0.0921214	0.0564309	0.101291	0.750286	Agree	-0.114947	0.0912578	0.208346	-0.0779899	0.0718053	0.277842
class.Clostridia.id.1859	Deoxycarnitine	0.071382	-0.101557	0.0563256	0.0538782	0.816447	Agree	-0.118197	0.0911667	0.195342	-0.0912845	0.0716327	0.203018
class.Clostridia.id.1859	TMAO.Betaine	0.405778	-0.0470131	0.0565506	0.465391	0.495115	Agree	-0.0960015	0.0914036	0.294033	-0.0166324	0.0719807	0.817339
class.Clostridia.id.1859	Betaine	0.481293	-0.0394055	0.0559559	0.705314	0.401004	Agree	-0.0981636	0.0895883	0.273674	-0.00182118	0.0716508	0.97973
class.Clostridia.id.1859	TMAO.Deoxycarnitine	0.54786	-0.0338326	0.0562968	0.993841	0.318805	Disagree	-0.103958	0.0900963	0.249054	0.0110843	0.0721066	0.87788
class.Clostridia.id.1859	Carnitine	0.144743	0.0799284	0.0548073	4.61858	0.0316275	Disagree	-0.0661125	0.0873024	0.4492	0.174925	0.0704115	0.0132412
class.Clostridia.id.1859	Choline	0.377897	0.049101	0.0556841	1.01601	0.313467	Disagree	-0.0226278	0.0903585	0.802353	0.0930214	0.0707059	0.188789
class.Negativicutes.id.2164	TMAO.Choline	0.050753	0.0407748	0.020872	0.108934	0.741361	Agree	0.0480493	0.0303551	0.114008	0.0342512	0.0287457	0.233901
class.Negativicutes.id.2164	TMAO.Carnitine	0.0689883	0.0380977	0.0209501	0.379128	0.53807	Agree	0.0519105	0.0306945	0.091356	0.0260508	0.0286653	0.363812
class.Negativicutes.id.2164	TMAO	0.031818	0.0444207	0.0206927	0.0872533	0.767699	Agree	0.0507825	0.0298668	0.0896311	0.038548	0.028696	0.179657
class.Negativicutes.id.2164	TMAO.Deoxycarnitine	0.0424195	0.0423213	0.0208543	0.00622176	0.93713	Agree	0.044057	0.0303171	0.146728	0.0407624	0.0287316	0.156477
class.Negativicutes.id.2164	TMAO.Betaine	0.357861	0.0193056	0.0209969	0.771358	0.379797	Agree	0.0390536	0.0307645	0.204813	0.00208515	0.0287283	0.942162
class.Negativicutes.id.2164	Choline	0.592481	0.0110797	0.0207004	0.373493	0.541106	Disagree	0.0246944	0.0304103	0.417115	-0.000675534	0.0282575	0.980935
class.Negativicutes.id.2164	Betaine	0.0291245	0.0451873	0.020711	1.29191	0.255697	Agree	0.0202247	0.0301874	0.503153	0.0673869	0.0284678	0.0182315
class.Negativicutes.id.2164	Deoxycarnitine	0.726417	-0.0073284	0.0209446	0.537985	0.463269	Disagree	0.00917749	0.0307423	0.76541	-0.0216263	0.0286124	0.450032
class.Negativicutes.id.2164	Carnitine	0.674471	0.00855508	0.0203683	0.0828713	0.773443	Agree	0.00244689	0.0294123	0.933728	0.0141837	0.0282341	0.615591
class.Mollicutes.id.3920	Betaine	0.286478	0.0161135	0.0151176	1.86203	0.172391	Disagree	0.03422	0.0201149	0.0894568	-0.00738925	0.0229172	0.747233
class.Mollicutes.id.3920	TMAO	0.0587406	0.0284973	0.0150769	0.252892	0.615046	Agree	0.0219082	0.0199747	0.273203	0.0372217	0.0229846	0.105863
class.Mollicutes.id.3920	TMAO.Choline	0.0480602	0.0300866	0.0152196	0.533659	0.465073	Agree	0.0202755	0.020298	0.318281	0.042686	0.0230022	0.063963
class.Mollicutes.id.3920	TMAO.Carnitine	0.0439076	0.0308154	0.0152932	0.763088	0.382364	Agree	0.0188451	0.0205343	0.359153	0.0457251	0.0229171	0.0464524
class.Mollicutes.id.3920	Deoxycarnitine	0.391846	0.0130962	0.0152944	0.0159058	0.899638	Agree	0.0148218	0.0205215	0.470437	0.0109401	0.0229389	0.633585
class.Mollicutes.id.3920	TMAO.Deoxycarnitine	0.100934	0.0249549	0.0152132	0.549653	0.45846	Agree	0.0150197	0.0202737	0.459097	0.0377592	0.0230156	0.101388
class.Mollicutes.id.3920	Choline	0.593285	-0.00807385	0.0151172	1.04663	0.306285	Disagree	0.0058146	0.0203181	0.774848	-0.0252958	0.0226255	0.263989
class.Mollicutes.id.3920	Carnitine	0.46559	-0.0108182	0.0148261	1.11743	0.290472	Disagree	0.0027996	0.019641	0.886706	-0.0288553	0.0226044	0.202242
class.Mollicutes.id.3920	TMAO.Betaine	0.309133	0.0155878	0.0153266	1.72719	0.18877	Disagree	-0.00244938	0.0205735	0.905275	0.0380817	0.022975	0.0979166
class.Actinobacteria.id.419	TMAO	0.000227303	-0.0624525	0.0169406	0.224932	0.635307	Agree	-0.0509293	0.0296195	0.0860861	-0.0680544	0.0206518	0.00103886
class.Actinobacteria.id.419	TMAO.Deoxycarnitine	5.45511e-05	-0.0686452	0.0170115	0.317783	0.572943	Agree	-0.0546909	0.0300357	0.0691618	-0.0752355	0.0206414	0.000289824
class.Actinobacteria.id.419	TMAO.Choline	6.59218e-06	-0.0765455	0.0169858	0.435378	0.509362	Agree	-0.0601768	0.0300654	0.0458177	-0.0842196	0.0205859	4.85677e-05
class.Actinobacteria.id.419	TMAO.Betaine	6.63523e-05	-0.0680537	0.0170603	0.936586	0.333157	Agree	-0.0435863	0.0304998	0.153543	-0.079195	0.0205812	0.000131403
class.Actinobacteria.id.419	TMAO.Carnitine	0.000173566	-0.0640091	0.0170478	1.18277	0.276792	Agree	-0.0365293	0.0304808	0.231255	-0.0765182	0.0205652	0.000216569
class.Actinobacteria.id.419	Carnitine	0.700187	0.00644498	0.0167372	2.46079	0.11672	Disagree	-0.0309766	0.0291412	0.288249	0.0248663	0.0204459	0.224371
class.Actinobacteria.id.419	Choline	0.00476692	0.047607	0.0168677	0.985986	0.320725	Agree	0.0227775	0.0301627	0.450474	0.0589054	0.0203467	0.00392329
class.Actinobacteria.id.419	Betaine	0.0465114	0.033837	0.0169973	1.17562	0.27825	Agree	0.00709999	0.0299497	0.812694	0.0465402	0.020644	0.0245165
class.Actinobacteria.id.419	Deoxycarnitine	0.642118	0.00797144	0.0171525	0.0169632	0.896374	Agree	0.00468809	0.0304914	0.877861	0.00949145	0.0207463	0.647471
class.Verrucomicrobiae.id.4029	Deoxycarnitine	0.658035	0.00581202	0.0131307	5.31297	0.0211673	Disagree	0.0310726	0.0171032	0.0697866	-0.0304516	0.0204923	0.137784
class.Verrucomicrobiae.id.4029	TMAO	0.394072	0.0110541	0.0129704	0.36898	0.543561	Agree	0.0174348	0.0166905	0.296661	0.00132574	0.0206088	0.948729
class.Verrucomicrobiae.id.4029	TMAO.Carnitine	0.271657	0.0144808	0.0131732	0.0535148	0.817056	Agree	0.0170226	0.0171542	0.321466	0.0108272	0.0205661	0.598757
class.Verrucomicrobiae.id.4029	TMAO.Choline	0.242831	0.0153016	0.0131014	0.0058266	0.939155	Agree	0.0161238	0.0169603	0.34218	0.0140852	0.0206305	0.495027
class.Verrucomicrobiae.id.4029	TMAO.Betaine	0.531225	0.00826244	0.0131959	0.0308047	0.860677	Agree	0.0101943	0.0171839	0.553255	0.00548581	0.0206012	0.790107
class.Verrucomicrobiae.id.4029	Betaine	0.984656	-0.000250313	0.0130152	0.646107	0.421508	Disagree	0.00834632	0.0168457	0.620472	-0.0129818	0.0205005	0.526806
class.Verrucomicrobiae.id.4029	TMAO.Deoxycarnitine	0.534412	0.00813564	0.0130949	0.0689546	0.792865	Agree	0.00531145	0.0169454	0.754059	0.0123223	0.020632	0.550561
class.Verrucomicrobiae.id.4029	Choline	0.413008	-0.0106456	0.0130045	1.45849	0.227171	Disagree	0.00253358	0.0169766	0.881419	-0.029361	0.0202305	0.147193
class.Verrucomicrobiae.id.4029	Carnitine	0.549919	-0.00761996	0.0127449	0.862169	0.353132	Disagree	0.00197838	0.01641	0.904083	-0.0222105	0.0202324	0.272729
class.Erysipelotrichia.id.2147	Choline	0.343774	-0.0242581	0.0256229	3.26743	0.0706681	Disagree	-0.081765	0.0408492	0.0458072	0.0130449	0.0329	0.691871
class.Erysipelotrichia.id.2147	Betaine	0.0743044	-0.0459123	0.025725	1.38941	0.238505	Agree	-0.0828387	0.0405361	0.0414633	-0.0210121	0.033287	0.528115
class.Erysipelotrichia.id.2147	Carnitine	0.387777	0.0218056	0.025248	4.29004	0.0383362	Disagree	-0.0413509	0.0395882	0.296694	0.0651065	0.0327798	0.0474511
class.Erysipelotrichia.id.2147	TMAO.Deoxycarnitine	0.449886	-0.0195855	0.0259202	0.0693001	0.792359	Agree	-0.027916	0.0409057	0.495238	-0.0139964	0.0335054	0.676283
class.Erysipelotrichia.id.2147	TMAO	0.368205	-0.0231682	0.0257471	0.0332262	0.855363	Agree	-0.0288253	0.0403244	0.47501	-0.0192747	0.0334541	0.56472
class.Erysipelotrichia.id.2147	TMAO.Carnitine	0.292696	-0.0273514	0.0259938	0.217586	0.640885	Agree	-0.0122871	0.0414564	0.767046	-0.0371108	0.0333679	0.266494
class.Erysipelotrichia.id.2147	TMAO.Betaine	0.962507	-0.00122433	0.0260453	0.101058	0.750564	Disagree	0.00904924	0.0415063	0.827492	-0.00789714	0.0334509	0.813447
class.Erysipelotrichia.id.2147	Deoxycarnitine	0.868061	-0.00431386	0.0259681	0.021953	0.882212	Agree	-0.00909498	0.04142	0.826279	-0.00121754	0.0333325	0.970874
class.Erysipelotrichia.id.2147	TMAO.Choline	0.549587	-0.0155198	0.0259364	0.223112	0.636679	Agree	-0.000528073	0.0409883	0.989725	-0.0255311	0.033495	0.446208
class.Lentisphaeria.id.2250	Choline	0.0481595	-0.0817546	0.0413747	0.140953	0.707336	Agree	-0.104711	0.0738276	0.156657	-0.0712435	0.0499569	0.154341
class.Lentisphaeria.id.2250	TMAO.Carnitine	0.682166	0.0171848	0.0419643	2.98805	0.0838813	Disagree	-0.0896444	0.074702	0.230637	0.0664406	0.0507243	0.190733
class.Lentisphaeria.id.2250	TMAO	0.641212	0.0194053	0.0416418	3.30397	0.0691125	Disagree	-0.0888839	0.072686	0.221903	0.0723119	0.0508058	0.15515
class.Lentisphaeria.id.2250	TMAO.Deoxycarnitine	0.604205	0.0217118	0.0418854	2.60774	0.106343	Disagree	-0.0763291	0.0737588	0.301187	0.0683758	0.0508862	0.179535
class.Lentisphaeria.id.2250	TMAO.Betaine	0.574649	0.0235938	0.0420404	1.71354	0.190527	Disagree	-0.0574654	0.0748459	0.44294	0.0609554	0.0508136	0.230755
class.Lentisphaeria.id.2250	TMAO.Choline	0.197718	0.0539259	0.0418654	2.75784	0.0967787	Disagree	-0.0472467	0.0739207	0.522985	0.101703	0.0507975	0.0457051
class.Lentisphaeria.id.2250	Betaine	0.886919	-0.00592628	0.0416743	0.500114	0.47945	Disagree	-0.048635	0.0733757	0.507718	0.0144109	0.0506336	0.776037
class.Lentisphaeria.id.2250	Deoxycarnitine	0.957254	0.00224812	0.0419429	0.422362	0.515761	Disagree	-0.0379338	0.0747126	0.611843	0.0207396	0.0506832	0.682533
class.Lentisphaeria.id.2250	Carnitine	0.872824	-0.00655918	0.0409763	0.0541029	0.816072	Disagree	-0.0201842	0.0714864	0.77778	0.000108114	0.0500069	0.998276
class.Gammaproteobacteria.id.3303	Choline	0.968493	-0.000543489	0.0137597	2.01292	0.155965	Disagree	0.0258766	0.0231538	0.26422	-0.0149683	0.0171084	0.381961
class.Gammaproteobacteria.id.3303	Deoxycarnitine	0.284541	0.0148808	0.013905	3.62387	0.0569564	Disagree	-0.0209562	0.023404	0.370953	0.0344325	0.0172869	0.0468261
class.Gammaproteobacteria.id.3303	TMAO.Choline	0.252953	-0.0159183	0.0139242	3.13366e-05	0.995534	Agree	-0.0158146	0.023166	0.495101	-0.0159769	0.0174227	0.359489
class.Gammaproteobacteria.id.3303	TMAO.Carnitine	0.373024	-0.0124305	0.013954	0.0864209	0.768778	Agree	-0.00689369	0.0234404	0.768795	-0.0154697	0.0173664	0.373389
class.Gammaproteobacteria.id.3303	TMAO.Betaine	0.585827	-0.00761645	0.0139779	0.000110178	0.991625	Agree	-0.00741858	0.0234675	0.752028	-0.00772524	0.0174014	0.657238
class.Gammaproteobacteria.id.3303	TMAO	0.313847	-0.0139302	0.0138308	0.22784	0.63313	Agree	-0.00527246	0.0228096	0.817282	-0.0189643	0.0173931	0.275988
class.Gammaproteobacteria.id.3303	TMAO.Deoxycarnitine	0.188523	-0.0182805	0.0139019	1.40251	0.236304	Disagree	0.00362403	0.0231381	0.875596	-0.0306549	0.0173909	0.0784418
class.Gammaproteobacteria.id.3303	Carnitine	0.654335	-0.00608664	0.0135939	0.33799	0.560992	Disagree	0.00426754	0.0224051	0.849009	-0.0121188	0.0171013	0.478805
class.Gammaproteobacteria.id.3303	Betaine	0.306454	-0.0141406	0.0138268	0.646145	0.421494	Disagree	0.00063916	0.0230054	0.977845	-0.0224987	0.0173002	0.193915
class.Alphaproteobacteria.id.2379	TMAO.Carnitine	0.00473782	0.0575422	0.0203737	1.77823	0.182367	Agree	0.0213085	0.0339616	0.530634	0.0779133	0.0254648	0.00231117
class.Alphaproteobacteria.id.2379	TMAO.Deoxycarnitine	0.0229401	0.046302	0.0203576	0.844303	0.358169	Agree	0.0218318	0.0335209	0.515127	0.0606013	0.0256244	0.0183362
class.Alphaproteobacteria.id.2379	TMAO	0.0109461	0.0514251	0.020211	1.60028	0.205863	Agree	0.018346	0.0330493	0.579042	0.0711865	0.0255443	0.00548553
class.Alphaproteobacteria.id.2379	TMAO.Betaine	0.00342331	0.0596686	0.0203861	2.68543	0.10127	Agree	0.0150633	0.0340073	0.657978	0.0846891	0.0254698	0.000935841
class.Alphaproteobacteria.id.2379	TMAO.Choline	0.00736046	0.0544949	0.0203333	2.32452	0.127349	Agree	0.013746	0.0335823	0.682459	0.0780798	0.0255487	0.00233822
class.Alphaproteobacteria.id.2379	Choline	0.560278	-0.0117557	0.0201839	0.909039	0.340369	Disagree	0.0138412	0.033588	0.680433	-0.0262236	0.0252519	0.299448
class.Alphaproteobacteria.id.2379	Betaine	0.10207	-0.0330944	0.0202424	2.28322	0.13078	Disagree	0.0069338	0.0333393	0.835323	-0.0564669	0.0254757	0.0270178
class.Alphaproteobacteria.id.2379	Deoxycarnitine	0.167262	0.0281912	0.0204128	0.708505	0.399941	Agree	0.00536559	0.0339418	0.874449	0.041125	0.0255497	0.107991
class.Alphaproteobacteria.id.2379	Carnitine	0.5584	-0.0116641	0.0199312	0.21191	0.645274	Disagree	0.000136667	0.0324717	0.996643	-0.0187977	0.0252466	0.456816
family.Eubacteriaceae.id.1928	TMAO	0.0554896	-0.0603729	0.031526	1.60879	0.204662	Agree	-0.105127	0.047317	0.0266986	-0.0246457	0.0422765	0.560129
family.Eubacteriaceae.id.1928	TMAO.Carnitine	0.0273565	-0.0702869	0.031856	1.5574	0.212046	Agree	-0.116081	0.0485937	0.0172338	-0.0357747	0.0421853	0.396744
family.Eubacteriaceae.id.1928	TMAO.Deoxycarnitine	0.060261	-0.0596259	0.0317348	3.01233	0.0826336	Agree	-0.121971	0.0479318	0.0112052	-0.0109663	0.0423452	0.79574
family.Eubacteriaceae.id.1928	TMAO.Choline	0.0409908	-0.0649287	0.0317714	1.12152	0.289592	Agree	-0.103157	0.0480883	0.0323704	-0.0353151	0.0423245	0.404382
family.Eubacteriaceae.id.1928	TMAO.Betaine	0.191853	-0.0416903	0.0319438	1.25261	0.263054	Agree	-0.0829389	0.0487721	0.0895857	-0.0107033	0.0422724	0.800199
family.Eubacteriaceae.id.1928	Carnitine	0.0893432	0.0526644	0.0309996	0.0610923	0.804778	Agree	0.0440497	0.0466448	0.345391	0.0594793	0.0414872	0.152166
family.Eubacteriaceae.id.1928	Deoxycarnitine	0.984302	-0.000627086	0.0318702	1.19164	0.274999	Disagree	0.0396681	0.0487677	0.416329	-0.0306644	0.0421053	0.466715
family.Eubacteriaceae.id.1928	Choline	0.584544	0.0172259	0.0315056	0.0735081	0.786296	Agree	0.00730257	0.0482931	0.879862	0.0245787	0.0415701	0.554561
family.Eubacteriaceae.id.1928	Betaine	0.533696	-0.0196769	0.0316158	0.0633353	0.8013	Agree	-0.0106112	0.047929	0.824867	-0.02666	0.0420655	0.526461
family.Prevotellaceae.id.960	Carnitine	0.873899	0.00166506	0.0104913	8.29701	0.00397105	Disagree	0.0343448	0.0154526	0.0266432	-0.0262798	0.0142894	0.0663749
family.Prevotellaceae.id.960	TMAO	0.00784238	0.0284026	0.0106826	0.343928	0.55757	Agree	0.0351747	0.015731	0.0257448	0.0226071	0.0145525	0.120817
family.Prevotellaceae.id.960	TMAO.Deoxycarnitine	0.012064	0.0270182	0.0107631	0.637798	0.424509	Agree	0.0364234	0.0159541	0.0228046	0.0191624	0.014581	0.189262
family.Prevotellaceae.id.960	TMAO.Choline	0.0062217	0.0294581	0.0107674	0.185917	0.666337	Agree	0.0345537	0.0159874	0.0310951	0.025228	0.0145664	0.0837805
family.Prevotellaceae.id.960	TMAO.Betaine	0.101359	0.0177584	0.0108395	0.301348	0.583038	Agree	0.0243858	0.0162248	0.133406	0.0124159	0.0145676	0.394379
family.Prevotellaceae.id.960	TMAO.Carnitine	0.0220749	0.0247493	0.0108119	0.304076	0.581339	Agree	0.0180815	0.0162206	0.265449	0.0300802	0.0145037	0.0384925
family.Prevotellaceae.id.960	Betaine	0.225569	0.0129932	0.0107217	0.00283634	0.957527	Agree	0.0136203	0.0159257	0.392783	0.0124733	0.0145	0.389997
family.Prevotellaceae.id.960	Choline	0.550763	-0.00637668	0.0106881	0.979713	0.32227	Disagree	0.00548162	0.0160551	0.732912	-0.0158146	0.0143232	0.269965
family.Prevotellaceae.id.960	Deoxycarnitine	0.711456	0.00400222	0.0108197	0.1716	0.678694	Disagree	-0.0010056	0.0162238	0.950598	0.00801364	0.0145203	0.58122
family.Desulfovibrionaceae.id.3169	TMAO.Betaine	0.00173309	0.0590657	0.0188556	0.0283133	0.866374	Agree	0.0625745	0.0281136	0.0264272	0.0561968	0.025421	0.0274229
family.Desulfovibrionaceae.id.3169	TMAO.Choline	0.00137774	0.060026	0.0187624	0.0132252	0.908444	Agree	0.0576704	0.0277774	0.0383353	0.0620024	0.0254439	0.0150957
family.Desulfovibrionaceae.id.3169	TMAO	0.00663217	0.0505879	0.0186343	0.0018513	0.96568	Agree	0.0514498	0.0273588	0.0605517	0.049842	0.0254504	0.0506289
family.Desulfovibrionaceae.id.3169	TMAO.Carnitine	0.00843503	0.0496542	0.0188503	0.171199	0.679048	Agree	0.0410029	0.0281516	0.145815	0.0566858	0.0253799	0.0258706
family.Desulfovibrionaceae.id.3169	TMAO.Deoxycarnitine	0.0200473	0.0436874	0.0187866	0.0228534	0.879839	Agree	0.0405924	0.0277867	0.144616	0.0462934	0.0254971	0.0699073
family.Desulfovibrionaceae.id.3169	Carnitine	0.999781	5.03489e-06	0.0183486	2.0922	0.148052	Disagree	0.0285191	0.0269311	0.290072	-0.0246981	0.0250669	0.324865
family.Desulfovibrionaceae.id.3169	Deoxycarnitine	0.428008	0.0149561	0.0188696	0.572325	0.449336	Agree	0.0307585	0.0281492	0.274998	0.00206038	0.0254289	0.935448
family.Desulfovibrionaceae.id.3169	Betaine	0.235877	-0.0221698	0.0187031	0.138769	0.709508	Agree	-0.0145722	0.0276726	0.598684	-0.028559	0.0253767	0.260852
family.Desulfovibrionaceae.id.3169	Choline	0.0675501	-0.0340448	0.0186241	0.758516	0.383793	Agree	-0.0159746	0.0278809	0.566903	-0.0486045	0.0250266	0.0525737
family.Alcaligenaceae.id.2875	TMAO	0.112401	0.0297434	0.0187361	2.47457	0.115701	Agree	0.0617286	0.027649	0.0259719	0.00258476	0.0254776	0.919224
family.Alcaligenaceae.id.2875	TMAO.Choline	0.0648601	0.0348526	0.0188778	2.75079	0.0972066	Agree	0.0692931	0.0280637	0.013842	0.00638889	0.0255128	0.802346
family.Alcaligenaceae.id.2875	TMAO.Deoxycarnitine	0.0981605	0.0312177	0.0188759	1.8439	0.174494	Agree	0.0594086	0.0280589	0.034677	0.00791292	0.0255117	0.756537
family.Alcaligenaceae.id.2875	Carnitine	0.327831	0.0180322	0.0184286	1.28378	0.257197	Disagree	0.0407375	0.0272247	0.135128	-0.00116985	0.0250365	0.962747
family.Alcaligenaceae.id.2875	TMAO.Betaine	0.406643	0.0157614	0.0189939	1.84111	0.174821	Disagree	0.0446139	0.0285118	0.118207	-0.00725965	0.0254681	0.775701
family.Alcaligenaceae.id.2875	TMAO.Carnitine	0.294587	0.0198811	0.0189684	1.36522	0.242635	Agree	0.0447003	0.0284782	0.117066	8.95924e-05	0.0254306	0.99719
family.Alcaligenaceae.id.2875	Betaine	0.140577	0.027673	0.0187786	0.0244474	0.875752	Agree	0.0309159	0.0279785	0.269642	0.0250145	0.0253321	0.323799
family.Alcaligenaceae.id.2875	Choline	0.507575	-0.012412	0.0187318	4.75015e-06	0.998261	Agree	-0.012366	0.0282163	0.661369	-0.0124482	0.0250473	0.619372
family.Alcaligenaceae.id.2875	Deoxycarnitine	0.937195	-0.00149354	0.0189546	0.357066	0.55014	Disagree	0.0112329	0.0285108	0.693742	-0.0115738	0.0253743	0.648459
family.Oxalobacteraceae.id.2966	TMAO.Carnitine	0.03414	0.0728741	0.0344003	1.21172	0.270991	Agree	0.113953	0.0507547	0.0251466	0.0379678	0.046786	0.417378
family.Oxalobacteraceae.id.2966	TMAO.Choline	0.0134221	0.0847009	0.034259	0.965927	0.325698	Agree	0.120688	0.0501442	0.0164153	0.0531983	0.0469159	0.25727
family.Oxalobacteraceae.id.2966	TMAO.Deoxycarnitine	0.00854083	0.0899415	0.0341995	2.55721	0.109792	Agree	0.148118	0.0499312	0.00314144	0.0385303	0.0469382	0.412033
family.Oxalobacteraceae.id.2966	TMAO.Betaine	0.0430477	0.0697181	0.0344585	0.800585	0.370919	Agree	0.103184	0.0508555	0.0429364	0.0413125	0.0468535	0.378259
family.Oxalobacteraceae.id.2966	TMAO	0.0408313	0.0695659	0.0340136	0.448725	0.502941	Agree	0.0936114	0.0494513	0.058874	0.047976	0.0468582	0.306302
family.Oxalobacteraceae.id.2966	Deoxycarnitine	0.469349	-0.0248754	0.0343802	2.87246	0.0901071	Disagree	-0.0882582	0.0507994	0.08287	0.0286919	0.0467007	0.539189
family.Oxalobacteraceae.id.2966	Choline	0.327636	-0.03329	0.0340081	0.316174	0.573916	Agree	-0.054175	0.0503599	0.2825	-0.0157813	0.04611	0.732277
family.Oxalobacteraceae.id.2966	Carnitine	0.962981	-0.0015536	0.0334734	0.669113	0.413361	Disagree	-0.0305017	0.0487121	0.531463	0.0243451	0.046075	0.597423
family.Oxalobacteraceae.id.2966	Betaine	0.880546	0.00512789	0.034123	0.193006	0.660427	Disagree	-0.0109463	0.0500309	0.826893	0.0191088	0.0466596	0.682287
family.Christensenellaceae.id.1866	TMAO.Choline	0.00089714	0.0669047	0.0201463	0.0428297	0.836046	Agree	0.0719375	0.0315798	0.0231055	0.0634507	0.0261613	0.0155762
family.Christensenellaceae.id.1866	TMAO.Carnitine	0.00120399	0.0654209	0.0202045	0.548132	0.459082	Agree	0.0836925	0.0318951	0.00892794	0.0531746	0.0261118	0.0421309
family.Christensenellaceae.id.1866	TMAO	0.0123532	0.050136	0.0200392	0.125658	0.722977	Agree	0.0585796	0.031128	0.0603692	0.0441599	0.0261875	0.0922401
family.Christensenellaceae.id.1866	Carnitine	0.104948	-0.0319692	0.019718	0.254407	0.613989	Agree	-0.0437826	0.0306163	0.153263	-0.0235963	0.0257753	0.360304
family.Christensenellaceae.id.1866	Betaine	0.389539	0.017285	0.0200882	1.37375	0.241168	Disagree	0.0456226	0.0314338	0.147233	-0.00227771	0.0261174	0.930532
family.Christensenellaceae.id.1866	Deoxycarnitine	0.0963754	0.0336475	0.0202368	0.472694	0.49175	Agree	0.0506812	0.0319898	0.113693	0.0222829	0.0261297	0.394109
family.Christensenellaceae.id.1866	TMAO.Deoxycarnitine	0.0373473	0.0420342	0.0201899	0.0079541	0.928934	Agree	0.0442046	0.03162	0.16267	0.0405403	0.0262339	0.122772
family.Christensenellaceae.id.1866	Choline	0.00775532	-0.0531292	0.0199543	0.356433	0.550494	Agree	-0.0384315	0.0316898	0.225741	-0.0627853	0.025686	0.0147878
family.Christensenellaceae.id.1866	TMAO.Betaine	0.117896	0.0317403	0.0202987	0.134273	0.714042	Agree	0.0226216	0.0321141	0.481469	0.0378075	0.0261951	0.149438
family.Carnobacteriaceae.id.1811	TMAO	0.000551777	-0.13632	0.0394643	0.030342	0.861717	Agree	-0.144419	0.0609846	0.0182177	-0.130486	0.051764	0.0119581
family.Carnobacteriaceae.id.1811	Betaine	0.172222	-0.054094	0.0396264	2.41545	0.120144	Agree	-0.127348	0.0615778	0.0390922	-0.00231672	0.0517701	0.964321
family.Carnobacteriaceae.id.1811	Deoxycarnitine	0.0345259	-0.0844007	0.039927	0.453409	0.500721	Agree	-0.116983	0.0627341	0.062741	-0.0622167	0.0517645	0.229852
family.Carnobacteriaceae.id.1811	TMAO.Choline	0.000593555	-0.136531	0.0397524	0.0972724	0.755128	Agree	-0.121669	0.0620573	0.0504236	-0.146874	0.0517679	0.00469977
family.Carnobacteriaceae.id.1811	TMAO.Deoxycarnitine	0.00522528	-0.111148	0.0397979	0.0132186	0.908467	Agree	-0.105681	0.0620098	0.088889	-0.114977	0.0518964	0.0270856
family.Carnobacteriaceae.id.1811	TMAO.Carnitine	0.000352685	-0.142321	0.0398304	0.495557	0.481459	Agree	-0.108123	0.0628202	0.0857767	-0.16531	0.0515068	0.00139808
family.Carnobacteriaceae.id.1811	Choline	0.639557	0.0184697	0.0394383	5.2707	0.0216873	Disagree	-0.0918352	0.0621597	0.14013	0.0927903	0.0510231	0.0694532
family.Carnobacteriaceae.id.1811	Carnitine	0.371569	0.0347054	0.0388404	6.72963	0.00948242	Disagree	-0.0842584	0.0600964	0.161454	0.120044	0.0508994	0.0186594
family.Carnobacteriaceae.id.1811	TMAO.Betaine	0.0265612	-0.0887742	0.0400261	0.409523	0.522212	Agree	-0.0576299	0.0630128	0.360809	-0.10984	0.0518243	0.034445
family.Rikenellaceae.id.967	TMAO.Choline	0.338243	0.0203001	0.021198	5.64307	0.0175245	Disagree	0.0786401	0.0324422	0.0156665	-0.0231648	0.0280025	0.408417
family.Rikenellaceae.id.967	TMAO	0.268637	0.0232717	0.0210374	5.28598	0.0214978	Disagree	0.0784858	0.0319265	0.0142609	-0.0190983	0.0279676	0.494943
family.Rikenellaceae.id.967	Deoxycarnitine	0.47995	0.0149781	0.021204	8.71679	0.00315292	Disagree	0.0886415	0.0327432	0.00699346	-0.0382252	0.0278269	0.170035
family.Rikenellaceae.id.967	Betaine	0.182995	0.0280688	0.0210792	1.81153	0.178324	Agree	0.0609551	0.0322698	0.0594203	0.00359278	0.0278395	0.897357
family.Rikenellaceae.id.967	TMAO.Carnitine	0.369646	0.0190987	0.0212886	2.38235	0.122713	Disagree	0.0578085	0.0328965	0.079417	-0.00879304	0.027924	0.752949
family.Rikenellaceae.id.967	Carnitine	0.846901	-0.00399308	0.0206817	4.54252	0.033063	Disagree	0.0465541	0.0314674	0.139586	-0.0424319	0.0274409	0.122539
family.Rikenellaceae.id.967	TMAO.Deoxycarnitine	0.470373	0.0153188	0.021221	1.4894	0.222309	Disagree	0.0453654	0.0325035	0.163356	-0.00700396	0.028016	0.802671
family.Rikenellaceae.id.967	TMAO.Betaine	0.717622	0.0077118	0.0213246	2.13875	0.143619	Disagree	0.0444894	0.0329721	0.177785	-0.0187328	0.0279591	0.503102
family.Rikenellaceae.id.967	Choline	0.537943	0.0129506	0.0210262	7.71058e-05	0.992994	Agree	0.0131695	0.0326131	0.686507	0.0127949	0.027506	0.641975
family.unknownfamily.id.1000001214	Carnitine	0.602779	0.01128	0.0216753	10.7209	0.0010593	Disagree	0.0833565	0.0308931	0.00718176	-0.0586024	0.0304193	0.0544979
family.unknownfamily.id.1000001214	TMAO	0.206632	0.0279504	0.0221322	1.86004	0.17262	Disagree	0.0586316	0.0315582	0.0637105	-0.00174579	0.0310474	0.955177
family.unknownfamily.id.1000001214	TMAO.Choline	0.232766	0.0266485	0.0223324	0.807048	0.368994	Agree	0.0473622	0.0320995	0.140646	0.00721672	0.0310903	0.81652
family.unknownfamily.id.1000001214	TMAO.Deoxycarnitine	0.24811	0.0257708	0.0223133	1.06466	0.302155	Agree	0.0494986	0.0320422	0.122961	0.00343098	0.0310909	0.912165
family.unknownfamily.id.1000001214	TMAO.Betaine	0.173367	0.0305639	0.0224493	0.224197	0.635861	Agree	0.0417057	0.032522	0.200239	0.020423	0.0310269	0.510631
family.unknownfamily.id.1000001214	Choline	0.818731	0.00507208	0.0221316	1.24762	0.264007	Disagree	0.031105	0.0321405	0.333572	-0.018402	0.0305201	0.546764
family.unknownfamily.id.1000001214	Deoxycarnitine	0.757231	0.00692305	0.022396	0.812863	0.367275	Disagree	0.0281322	0.0324803	0.386789	-0.0123005	0.0309226	0.690925
family.unknownfamily.id.1000001214	TMAO.Carnitine	0.298263	0.0233291	0.0224282	8.6521e-05	0.992578	Agree	0.0235481	0.0325166	0.469254	0.0231303	0.0309761	0.455517
family.unknownfamily.id.1000001214	Betaine	0.431568	-0.0174444	0.0221794	1.73976	0.18717	Disagree	0.012836	0.0319211	0.687752	-0.045708	0.0308398	0.138816
family.Streptococcaceae.id.1850	Betaine	0.207362	-0.0205583	0.0163051	2.74386	0.0976288	Disagree	-0.0550969	0.0264691	0.0378376	0.000562137	0.0206985	0.978342
family.Streptococcaceae.id.1850	TMAO.Choline	0.0722158	-0.0295101	0.016415	0.867597	0.351621	Agree	-0.0491097	0.0266874	0.0662716	-0.0175825	0.020819	0.398689
family.Streptococcaceae.id.1850	TMAO.Carnitine	0.213433	-0.0204825	0.0164627	0.82465	0.363824	Agree	-0.039943	0.0270232	0.139945	-0.00899789	0.0207596	0.664851
family.Streptococcaceae.id.1850	TMAO.Deoxycarnitine	0.330276	-0.0159818	0.0164159	1.49949	0.22075	Agree	-0.041716	0.026667	0.118306	-0.000279538	0.0208306	0.989297
family.Streptococcaceae.id.1850	TMAO	0.27373	-0.0178527	0.0163111	1.49603	0.221284	Agree	-0.0430613	0.0262836	0.101915	-0.00206367	0.0208011	0.921004
family.Streptococcaceae.id.1850	Carnitine	0.647085	0.00733797	0.0160282	1.50747	0.219525	Disagree	-0.0175915	0.0258683	0.49676	0.0228729	0.0204205	0.263105
family.Streptococcaceae.id.1850	TMAO.Betaine	0.709127	-0.00615431	0.0164982	0.0311223	0.859968	Agree	-0.00994807	0.0271043	0.713736	-0.00392138	0.0207941	0.850482
family.Streptococcaceae.id.1850	Deoxycarnitine	0.694564	-0.00645869	0.0164482	0.000121235	0.991215	Agree	-0.00622224	0.02705	0.818154	-0.00659741	0.0207185	0.750265
family.Streptococcaceae.id.1850	Choline	0.0387935	0.0334759	0.0162003	2.2032	0.137725	Agree	0.00183793	0.0267726	0.945293	0.0517524	0.0203485	0.0112217
family.unknownfamily.id.1000005471	Betaine	0.356746	0.0134365	0.0145798	4.29886	0.038138	Disagree	0.0379244	0.0187633	0.0437356	-0.0238804	0.0231626	0.302946
family.unknownfamily.id.1000005471	Deoxycarnitine	0.26587	0.0164344	0.0147709	0.0702664	0.790949	Agree	0.0196667	0.0191537	0.304967	0.0116914	0.0232019	0.614509
family.unknownfamily.id.1000005471	TMAO.Choline	0.0429915	0.0297363	0.0146934	0.585258	0.444259	Agree	0.02058	0.0189512	0.27797	0.043536	0.0232653	0.061774
family.unknownfamily.id.1000005471	TMAO	0.0542855	0.027997	0.0145473	0.161946	0.687371	Agree	0.0233029	0.0186464	0.211921	0.035298	0.0232545	0.129547
family.unknownfamily.id.1000005471	TMAO.Carnitine	0.063357	0.0274388	0.0147785	0.655503	0.418152	Agree	0.0175468	0.019175	0.360538	0.0419115	0.0231936	0.0712397
family.unknownfamily.id.1000005471	TMAO.Deoxycarnitine	0.113746	0.0232315	0.0146888	0.506418	0.476693	Agree	0.0147334	0.0189305	0.436728	0.0360891	0.0232854	0.121682
family.unknownfamily.id.1000005471	Carnitine	0.92127	-0.00141422	0.0143091	0.883982	0.347113	Disagree	0.00936674	0.0183367	0.60968	-0.0182028	0.0228823	0.426628
family.unknownfamily.id.1000005471	Choline	0.61298	-0.00738672	0.0146033	1.6255	0.202327	Disagree	0.00805306	0.0189713	0.671375	-0.0298384	0.0228771	0.192617
family.unknownfamily.id.1000005471	TMAO.Betaine	0.267382	0.0164176	0.0148025	2.43908	0.118346	Disagree	-0.00270748	0.0192114	0.887975	0.0443619	0.0232221	0.05655
family.Erysipelotrichaceae.id.2149	Choline	0.306493	-0.0268436	0.0262501	2.97221	0.0847062	Disagree	-0.085233	0.0428501	0.0471777	0.00823222	0.0332116	0.804315
family.Erysipelotrichaceae.id.2149	Betaine	0.0649028	-0.0486661	0.026364	0.797509	0.371839	Agree	-0.0784907	0.042549	0.0656082	-0.0300801	0.0335888	0.370844
family.Erysipelotrichaceae.id.2149	Carnitine	0.308911	0.0263378	0.0258846	3.30144	0.0692193	Disagree	-0.0327021	0.041543	0.431507	0.063804	0.0330937	0.0543119
family.Erysipelotrichaceae.id.2149	TMAO.Deoxycarnitine	0.498462	-0.0179805	0.0265625	0.0205946	0.885889	Agree	-0.0228175	0.0429145	0.595147	-0.0149764	0.0338195	0.65804
family.Erysipelotrichaceae.id.2149	TMAO.Betaine	0.872598	0.00427857	0.0266811	0.140521	0.707764	Disagree	0.0171733	0.0435333	0.693372	-0.0034792	0.0337663	0.917966
family.Erysipelotrichaceae.id.2149	TMAO	0.484285	-0.0184601	0.0263932	0.00106256	0.973996	Agree	-0.0173821	0.0423107	0.681361	-0.0191468	0.0337686	0.57092
family.Erysipelotrichaceae.id.2149	TMAO.Carnitine	0.3591	-0.0244221	0.0266302	0.302158	0.582532	Agree	-0.00552332	0.043488	0.89898	-0.0357604	0.0336843	0.288813
family.Erysipelotrichaceae.id.2149	TMAO.Choline	0.702675	-0.0101448	0.0265771	0.41424	0.519825	Disagree	0.0116044	0.0429913	0.787319	-0.023598	0.0338121	0.485491
family.Erysipelotrichaceae.id.2149	Deoxycarnitine	0.861914	0.00462705	0.0266018	0.000328547	0.985538	Agree	0.00524972	0.0434483	0.903872	0.00425367	0.0336452	0.899435
family.Verrucomicrobiaceae.id.4036	Deoxycarnitine	0.557706	0.00741196	0.0126429	4.98351	0.0255901	Disagree	0.030683	0.0163863	0.0616621	-0.0268187	0.0198738	0.177682
family.Verrucomicrobiaceae.id.4036	TMAO.Choline	0.220674	0.015447	0.0126125	0.0106938	0.917637	Agree	0.0165067	0.0162506	0.310184	0.0138417	0.0200014	0.489173
family.Verrucomicrobiaceae.id.4036	TMAO.Carnitine	0.258724	0.0143246	0.0126832	0.0524095	0.818922	Agree	0.0167182	0.0164374	0.309553	0.0108025	0.019939	0.588166
family.Verrucomicrobiaceae.id.4036	TMAO	0.358254	0.01147	0.012485	0.426795	0.513566	Agree	0.0179979	0.0159913	0.260869	0.0012788	0.0199806	0.948989
family.Verrucomicrobiaceae.id.4036	TMAO.Betaine	0.486721	0.00883675	0.012705	0.021387	0.88373	Agree	0.0103686	0.016466	0.529151	0.00658305	0.0199726	0.74181
family.Verrucomicrobiaceae.id.4036	Betaine	0.977507	-0.000353246	0.0125291	0.920098	0.337449	Disagree	0.0094082	0.0161412	0.560216	-0.0151497	0.0198727	0.446148
family.Verrucomicrobiaceae.id.4036	TMAO.Deoxycarnitine	0.523239	0.00804781	0.012607	0.0416445	0.838299	Agree	0.00595948	0.0162376	0.713745	0.0112172	0.0200037	0.575165
family.Verrucomicrobiaceae.id.4036	Choline	0.419086	-0.0101171	0.0125211	1.57832	0.209003	Disagree	0.00293075	0.0162679	0.857096	-0.0290815	0.0196124	0.138629
family.Verrucomicrobiaceae.id.4036	Carnitine	0.604908	-0.00634738	0.0122689	1.02749	0.31075	Disagree	0.00362232	0.0157246	0.817896	-0.0218607	0.0196151	0.265501
family.Leuconostocaceae.id.1839	Betaine	0.0118329	-0.0721242	0.0286538	0.0333995	0.85499	Agree	-0.0682509	0.03564	0.0560015	-0.0792041	0.0481854	0.100735
family.Leuconostocaceae.id.1839	TMAO.Betaine	0.213665	0.0362213	0.0291273	0.230127	0.63143	Agree	0.0467132	0.0364246	0.200211	0.0176128	0.048509	0.716667
family.Leuconostocaceae.id.1839	Carnitine	0.618198	0.0139901	0.0280697	5.63022	0.0176534	Disagree	-0.0347939	0.0347938	0.317741	0.104923	0.0475033	0.0275546
family.Leuconostocaceae.id.1839	TMAO.Carnitine	0.900958	0.00362197	0.0291036	1.14407	0.284794	Disagree	0.0270371	0.0364177	0.458146	-0.0377637	0.048416	0.435696
family.Leuconostocaceae.id.1839	Deoxycarnitine	0.716711	-0.0105408	0.0290495	2.88501	0.0894077	Disagree	0.0266714	0.0363848	0.463844	-0.0759652	0.0482444	0.115859
family.Leuconostocaceae.id.1839	TMAO	0.86511	0.00486271	0.0286257	0.135934	0.712357	Disagree	0.0125725	0.0354501	0.722982	-0.00958483	0.048528	0.843492
family.Leuconostocaceae.id.1839	Choline	0.104344	0.0466247	0.0287071	2.76426	0.096391	Agree	0.0104391	0.0360248	0.772096	0.109579	0.0475166	0.0214317
family.Leuconostocaceae.id.1839	TMAO.Choline	0.678539	-0.0119918	0.0289336	0.454745	0.50009	Disagree	0.00247723	0.0360212	0.945196	-0.0383026	0.0485743	0.430682
family.Leuconostocaceae.id.1839	TMAO.Deoxycarnitine	0.874384	0.00457018	0.0289083	0.0313677	0.859423	Agree	0.000781124	0.0359637	0.982679	0.0114884	0.0485956	0.813193
family.unknownfamily.id.987	Carnitine	0.07438	0.0459973	0.0257793	1.14411	0.284787	Agree	0.0814679	0.0420032	0.0529353	0.0245614	0.0326526	0.452213
family.unknownfamily.id.987	Choline	0.293517	0.0274488	0.0261308	1.62544	0.202335	Agree	0.071777	0.0434939	0.0994479	0.00241098	0.0326879	0.941227
family.unknownfamily.id.987	TMAO.Choline	0.757035	0.00818269	0.026449	0.620858	0.430729	Disagree	-0.0191135	0.0435847	0.661167	0.0240941	0.0332765	0.469303
family.unknownfamily.id.987	TMAO.Carnitine	0.947402	0.00174868	0.0265075	0.512007	0.474271	Disagree	-0.0234545	0.0440824	0.594895	0.0160231	0.0331755	0.629279
family.unknownfamily.id.987	TMAO	0.448129	0.0199259	0.0262689	0.167102	0.682701	Agree	0.00605874	0.042905	0.887753	0.0282412	0.033224	0.395639
family.unknownfamily.id.987	Deoxycarnitine	0.880141	-0.00399115	0.0264683	0.0882695	0.766389	Disagree	0.00647109	0.0440524	0.883268	-0.00990182	0.0331113	0.765004
family.unknownfamily.id.987	TMAO.Deoxycarnitine	0.386764	0.0228742	0.0264289	0.226723	0.633965	Agree	0.00640967	0.0435216	0.882968	0.0324926	0.0332646	0.329051
family.unknownfamily.id.987	TMAO.Betaine	0.436683	0.0206423	0.0265392	0.221125	0.638184	Agree	0.00405396	0.0441447	0.926863	0.0300311	0.0332109	0.36621
family.unknownfamily.id.987	Betaine	0.900175	-0.00329646	0.0262791	0.0481315	0.826347	Disagree	0.00424569	0.0432717	0.921874	-0.00770358	0.0330776	0.81592
family.Peptostreptococcaceae.id.2042	TMAO.Deoxycarnitine	0.0375078	-0.0335937	0.0161493	0.450769	0.50197	Agree	-0.0481097	0.0269862	0.0751694	-0.025495	0.020157	0.206408
family.Peptostreptococcaceae.id.2042	TMAO	0.0542731	-0.0309029	0.0160564	0.139246	0.709032	Agree	-0.0388301	0.0266287	0.145346	-0.0263743	0.0201268	0.19054
family.Peptostreptococcaceae.id.2042	TMAO.Choline	0.0259807	-0.0359641	0.0161528	1.4578e-06	0.999037	Agree	-0.0359903	0.0270634	0.184109	-0.0359496	0.0201317	0.0746308
family.Peptostreptococcaceae.id.2042	TMAO.Betaine	0.0244239	-0.0364602	0.0162017	0.163459	0.685992	Agree	-0.0275138	0.0274252	0.316184	-0.0412562	0.0200802	0.040337
family.Peptostreptococcaceae.id.2042	TMAO.Carnitine	0.0671238	-0.0296486	0.016194	0.0323125	0.857344	Agree	-0.0256764	0.0273964	0.349052	-0.0317819	0.0200768	0.113926
family.Peptostreptococcaceae.id.2042	Carnitine	0.936192	0.00126427	0.0157921	1.30538	0.253233	Disagree	-0.0226046	0.0261884	0.388424	0.0149034	0.0197964	0.451835
family.Peptostreptococcaceae.id.2042	Betaine	0.130796	0.0242329	0.016038	2.86043	0.0907831	Disagree	-0.0122966	0.026902	0.647787	0.0443742	0.019976	0.0266839
family.Peptostreptococcaceae.id.2042	Deoxycarnitine	0.892205	-0.00219372	0.016188	0.682547	0.408711	Disagree	0.0160542	0.0273845	0.557944	-0.0119955	0.0200702	0.550271
family.Peptostreptococcaceae.id.2042	Choline	0.302181	0.0164893	0.0159816	1.04169	0.307429	Disagree	-0.00586048	0.0271097	0.828929	0.0283937	0.0197852	0.151762
family.Micrococcaceae.id.636	TMAO.Choline	0.00229082	-0.105856	0.0347104	1.27425	0.25897	Agree	-0.0753738	0.0439771	0.0870954	-0.156221	0.0565289	0.00588642
family.Micrococcaceae.id.636	Betaine	0.17672	-0.0466923	0.0345632	0.344728	0.557113	Agree	-0.0623822	0.043689	0.153887	-0.0204451	0.0565071	0.717613
family.Micrococcaceae.id.636	TMAO	0.0164829	-0.0824909	0.0343993	0.405368	0.52433	Agree	-0.065738	0.043309	0.129609	-0.111123	0.0566189	0.050131
family.Micrococcaceae.id.636	Deoxycarnitine	0.0194483	-0.0816107	0.0349238	0.698016	0.403451	Agree	-0.0585831	0.0444899	0.188454	-0.118581	0.0563724	0.0358191
family.Micrococcaceae.id.636	Carnitine	0.884626	-0.0049076	0.0338204	3.99411	0.0456596	Disagree	-0.0565455	0.0425608	0.184528	0.0835647	0.0557094	0.134118
family.Micrococcaceae.id.636	TMAO.Carnitine	0.0188186	-0.0821378	0.0349656	1.65364	0.198465	Agree	-0.0466254	0.0445559	0.295807	-0.139068	0.056414	0.0139648
family.Micrococcaceae.id.636	TMAO.Deoxycarnitine	0.087588	-0.0593943	0.0347689	0.188105	0.664499	Agree	-0.0477164	0.0439756	0.278361	-0.0788666	0.0567857	0.165376
family.Micrococcaceae.id.636	TMAO.Betaine	0.181234	-0.0468829	0.0350666	0.939207	0.332482	Agree	-0.0201067	0.0446435	0.652608	-0.090015	0.056661	0.112645
family.Micrococcaceae.id.636	Choline	0.0612329	0.0646351	0.0345308	3.88252	0.0487913	Agree	0.0105927	0.0440978	0.810256	0.150298	0.0555195	0.0069731
family.Bifidobacteriaceae.id.433	TMAO.Choline	3.65253e-05	-0.0616255	0.0149271	1.36389	0.242865	Agree	-0.0370964	0.0257676	0.150526	-0.0740148	0.0183129	5.97106e-05
family.Bifidobacteriaceae.id.433	TMAO.Deoxycarnitine	0.00015694	-0.0564744	0.014941	1.1411	0.28542	Agree	-0.034093	0.0257336	0.185765	-0.0678558	0.0183508	0.00023676
family.Bifidobacteriaceae.id.433	TMAO.Betaine	0.000236287	-0.0551306	0.0149946	1.64414	0.199759	Agree	-0.0277127	0.0261164	0.289093	-0.0686132	0.018314	0.000195979
family.Bifidobacteriaceae.id.433	Choline	0.00438045	0.0422342	0.0148222	0.326085	0.567973	Agree	0.0301836	0.0257882	0.24232	0.0481792	0.0181131	0.00801733
family.Bifidobacteriaceae.id.433	TMAO	0.00112539	-0.0484658	0.0148799	1.26496	0.260714	Agree	-0.0253327	0.0253862	0.318762	-0.0605729	0.0183654	0.00102845
family.Bifidobacteriaceae.id.433	Carnitine	0.643774	0.00679471	0.0146935	1.8861	0.169642	Disagree	-0.0208849	0.0249422	0.402765	0.0215063	0.0181838	0.237373
family.Bifidobacteriaceae.id.433	Betaine	0.0425059	0.0302889	0.0149314	0.273551	0.60096	Agree	0.0194049	0.0256125	0.448991	0.0358923	0.0183774	0.0512584
family.Bifidobacteriaceae.id.433	Deoxycarnitine	0.384196	0.0131053	0.0150603	0.0207668	0.885416	Agree	0.0161735	0.0260794	0.535401	0.0115702	0.018447	0.530751
family.Bifidobacteriaceae.id.433	TMAO.Carnitine	0.000686411	-0.0508541	0.0149793	2.57	0.108908	Agree	-0.0165843	0.0261028	0.525464	-0.0676811	0.0182908	0.000234419
family.FamilyXI.id.1732	Carnitine	0.888972	-0.00538167	0.0385491	4.8485	0.0276702	Disagree	-0.072066	0.0490223	0.142107	0.102665	0.0624005	0.10042
family.FamilyXI.id.1732	TMAO.Betaine	0.0626599	-0.0743521	0.03994	0.00781413	0.929561	Agree	-0.0772044	0.051345	0.133239	-0.0699819	0.0635562	0.271277
family.FamilyXI.id.1732	TMAO.Choline	0.015838	-0.0956076	0.039628	0.274873	0.600082	Agree	-0.0790321	0.0506944	0.119565	-0.121649	0.063542	0.0560179
family.FamilyXI.id.1732	TMAO	0.0414932	-0.0800021	0.0392443	0.000790244	0.977573	Agree	-0.079136	0.0498923	0.113274	-0.0814074	0.0635546	0.200704
family.FamilyXI.id.1732	TMAO.Deoxycarnitine	0.0979827	-0.0655903	0.0396385	0.00760514	0.930507	Agree	-0.06284	0.0506535	0.215279	-0.0699351	0.0636661	0.272425
family.FamilyXI.id.1732	TMAO.Carnitine	0.0997732	-0.065681	0.0399045	0.546065	0.45993	Agree	-0.0417894	0.0513584	0.416173	-0.102076	0.0633885	0.107833
family.FamilyXI.id.1732	Deoxycarnitine	0.648217	-0.0181988	0.0398887	0.187181	0.665273	Disagree	-0.0321715	0.0513238	0.531024	0.00311605	0.06339	0.96081
family.FamilyXI.id.1732	Choline	0.173731	0.0535507	0.0393664	4.42855	0.0353425	Disagree	-0.0140502	0.0508097	0.782247	0.155073	0.0622661	0.0130161
family.FamilyXI.id.1732	Betaine	0.984963	-0.000743518	0.0394489	0.0268746	0.869782	Disagree	-0.00589389	0.0504307	0.907004	0.00737679	0.063323	0.907298
family.Porphyromonadaceae.id.943	Carnitine	0.951724	0.00120969	0.0199811	4.08085	0.0433717	Disagree	0.0429575	0.0287459	0.13564	-0.0378164	0.0277931	0.17412
family.Porphyromonadaceae.id.943	TMAO.Choline	0.141462	0.0301707	0.0205191	0.629117	0.427679	Agree	0.0472302	0.0297259	0.112658	0.0146438	0.0283592	0.60578
family.Porphyromonadaceae.id.943	TMAO	0.3286	0.0198918	0.0203613	0.34656	0.556067	Agree	0.0322884	0.0292919	0.270807	0.00830164	0.0283231	0.769539
family.Porphyromonadaceae.id.943	Choline	0.124411	-0.0312331	0.0203272	0.00933689	0.923022	Agree	-0.033334	0.0297646	0.263229	-0.0293968	0.027827	0.29119
family.Porphyromonadaceae.id.943	Deoxycarnitine	0.318145	0.0205384	0.0205739	0.592688	0.441381	Agree	0.0374176	0.0300664	0.213837	0.00567539	0.0282137	0.840641
family.Porphyromonadaceae.id.943	Betaine	0.363454	0.0185354	0.0203954	0.0727798	0.787332	Agree	0.0243064	0.0295562	0.411212	0.0132894	0.02818	0.637385
family.Porphyromonadaceae.id.943	TMAO.Deoxycarnitine	0.513574	0.0134066	0.0205219	0.228083	0.632949	Agree	0.0236788	0.0297284	0.426077	0.00405542	0.0283644	0.886355
family.Porphyromonadaceae.id.943	TMAO.Betaine	0.593587	0.0110158	0.0206426	0.22428	0.635798	Agree	0.0214274	0.0301571	0.477673	0.00183672	0.0283159	0.948302
family.Porphyromonadaceae.id.943	TMAO.Carnitine	0.431021	0.016232	0.0206134	0.00322844	0.954689	Agree	0.0174803	0.0301265	0.561993	0.0151331	0.028266	0.592578
family.Methanobacteriaceae.id.121	Betaine	0.278091	0.0152795	0.0140875	2.85015	0.0913656	Disagree	0.0226148	0.0147423	0.125594	-0.061832	0.0477989	0.196288
family.Methanobacteriaceae.id.121	Choline	0.772622	0.00409641	0.014177	7.98186	0.00472482	Disagree	0.016756	0.0148683	0.260244	-0.122627	0.0470414	0.00935844
family.Methanobacteriaceae.id.121	TMAO.Betaine	0.247497	-0.0166191	0.0143708	0.409772	0.522085	Agree	-0.0137359	0.0150602	0.362127	-0.0459698	0.0480501	0.339087
family.Methanobacteriaceae.id.121	Deoxycarnitine	0.55656	0.00843415	0.0143448	0.0807354	0.776303	Disagree	0.00971313	0.0150344	0.518506	-0.00455531	0.0479128	0.924286
family.Methanobacteriaceae.id.121	TMAO.Carnitine	0.440577	-0.0110752	0.0143606	0.928172	0.335338	Agree	-0.00673336	0.0150511	0.654784	-0.0551613	0.0479607	0.250529
family.Methanobacteriaceae.id.121	TMAO.Deoxycarnitine	0.301201	-0.0146728	0.0141922	2.57031	0.108886	Agree	-0.00763661	0.0148553	0.607409	-0.088251	0.0480384	0.0666722
family.Methanobacteriaceae.id.121	TMAO.Choline	0.444724	-0.0108637	0.014215	0.272702	0.601525	Agree	-0.00856989	0.0148782	0.564845	-0.0348867	0.0481488	0.468994
family.Methanobacteriaceae.id.121	TMAO	0.476684	-0.00996961	0.0140092	3.00964	0.0827709	Agree	-0.00254787	0.0146479	0.861975	-0.0895555	0.0479667	0.0623661
family.Methanobacteriaceae.id.121	Carnitine	0.678116	-0.00571215	0.013763	1.62724	0.202085	Agree	-0.000360198	0.0143883	0.980037	-0.0633048	0.0471994	0.180338
family.Pasteurellaceae.id.3689	Betaine	0.0433441	0.0468872	0.0232071	0.00780029	0.929623	Agree	0.0487922	0.0316835	0.124128	0.044682	0.0340879	0.190413
family.Pasteurellaceae.id.3689	Carnitine	0.41312	-0.0186397	0.0227753	0.446627	0.503941	Agree	-0.0325882	0.0308924	0.291929	-0.00203058	0.0337101	0.951987
family.Pasteurellaceae.id.3689	TMAO.Betaine	0.00444862	-0.0667315	0.0234601	1.41995	0.233412	Agree	-0.0401952	0.0323465	0.21452	-0.096182	0.0340763	0.00491647
family.Pasteurellaceae.id.3689	Choline	0.239717	0.027274	0.0231982	0.000712263	0.978708	Agree	0.027861	0.0319693	0.383859	0.026621	0.0337146	0.430062
family.Pasteurellaceae.id.3689	Deoxycarnitine	0.443839	-0.017976	0.0234757	0.0323927	0.857168	Agree	-0.0219716	0.0323105	0.496777	-0.0135081	0.0341664	0.692711
family.Pasteurellaceae.id.3689	TMAO.Choline	0.0301366	-0.0506236	0.0233472	2.38687	0.122358	Agree	-0.0168646	0.0319776	0.598134	-0.0891634	0.0341669	0.00928154
family.Pasteurellaceae.id.3689	TMAO.Deoxycarnitine	0.103139	-0.0380283	0.0233327	3.85426	0.0496198	Disagree	0.00477484	0.0319337	0.881195	-0.087051	0.0341752	0.0110983
family.Pasteurellaceae.id.3689	TMAO.Carnitine	0.130926	-0.0354422	0.0234645	3.5467	0.0596639	Disagree	0.00650385	0.0323522	0.840746	-0.081996	0.0340829	0.0164283
family.Pasteurellaceae.id.3689	TMAO	0.0869077	-0.0396222	0.0231446	2.98299	0.0841439	Agree	-0.00276422	0.0314816	0.930064	-0.0829753	0.034143	0.0153706
family.Bacteroidaceae.id.917	Choline	0.428274	-0.0162318	0.0204909	1.89771	0.168334	Disagree	-0.0463186	0.0299479	0.122516	0.0102517	0.0280974	0.715339
family.Bacteroidaceae.id.917	Betaine	0.203303	0.0261451	0.0205511	0.34559	0.55662	Agree	0.0387834	0.0297412	0.19276	0.0145961	0.0284305	0.607856
family.Bacteroidaceae.id.917	TMAO.Choline	0.931756	-0.00177229	0.0206957	1.59446	0.20669	Disagree	0.0256297	0.0299872	0.393091	-0.0266948	0.0285984	0.350956
family.Bacteroidaceae.id.917	TMAO	0.821664	-0.00462776	0.0205309	0.703457	0.401625	Disagree	0.0131731	0.029529	0.655693	-0.0212853	0.028565	0.45646
family.Bacteroidaceae.id.917	Deoxycarnitine	0.593576	0.0110744	0.0207518	0.0183684	0.892193	Agree	0.0140701	0.0303183	0.642771	0.00843393	0.0284643	0.767101
family.Bacteroidaceae.id.917	Carnitine	0.686034	0.00815561	0.020175	0.108154	0.742255	Agree	0.015008	0.0290032	0.605039	0.00173127	0.0280826	0.950862
family.Bacteroidaceae.id.917	TMAO.Deoxycarnitine	0.66703	-0.00890027	0.0206873	0.551437	0.457731	Disagree	0.00718961	0.0299573	0.810422	-0.0235676	0.0286023	0.410269
family.Bacteroidaceae.id.917	TMAO.Carnitine	0.632489	-0.00993654	0.0207779	0.68863	0.406631	Disagree	0.00842126	0.0303498	0.781519	-0.0261311	0.0285056	0.359654
family.Bacteroidaceae.id.917	TMAO.Betaine	0.392009	-0.01781	0.0208066	0.144465	0.703882	Agree	-0.00939374	0.0303847	0.757315	-0.025241	0.0285508	0.376998
family.Lachnospiraceae.id.1987	Deoxycarnitine	0.0400073	-0.0902066	0.0439245	0.231009	0.630777	Agree	-0.119862	0.0757384	0.114083	-0.0751773	0.0539182	0.163729
family.Lachnospiraceae.id.1987	TMAO.Carnitine	0.148991	-0.0635502	0.0440371	0.049746	0.823506	Agree	-0.07734	0.0759069	0.308701	-0.0565543	0.0540657	0.295952
family.Lachnospiraceae.id.1987	TMAO	0.345729	-0.0412044	0.0436995	0.426572	0.513676	Agree	-0.0800893	0.073853	0.278636	-0.0202554	0.0542075	0.708781
family.Lachnospiraceae.id.1987	Betaine	0.0937231	-0.0731662	0.0436533	0.0485831	0.825547	Agree	-0.0864653	0.074472	0.246119	-0.0662048	0.0538804	0.219635
family.Lachnospiraceae.id.1987	TMAO.Choline	0.253955	-0.0501681	0.0439764	0.0836763	0.772376	Agree	-0.0677634	0.0750588	0.367019	-0.0409711	0.0542658	0.45053
family.Lachnospiraceae.id.1987	TMAO.Deoxycarnitine	0.9352	-0.00357511	0.0439723	0.231751	0.630229	Disagree	-0.0328123	0.0749804	0.661837	0.0117514	0.0542878	0.828696
family.Lachnospiraceae.id.1987	TMAO.Betaine	0.960909	-0.00216312	0.0441342	0.287089	0.592092	Disagree	-0.0353484	0.0760512	0.642258	0.0146877	0.0541932	0.786461
family.Lachnospiraceae.id.1987	Choline	0.264066	0.0484876	0.0434153	1.37927	0.240226	Disagree	-0.0235083	0.0751198	0.75444	0.0845975	0.0532002	0.112303
family.Lachnospiraceae.id.1987	Carnitine	0.0512376	0.0834768	0.0428199	2.25277	0.133375	Disagree	-0.00455288	0.0726183	0.950031	0.130399	0.0530177	0.0141822
family.Clostridiaceae1.id.1869	Carnitine	0.540549	-0.00857273	0.0140081	2.585	0.10788	Disagree	-0.0334662	0.0208795	0.109537	0.011804	0.0188905	0.532289
family.Clostridiaceae1.id.1869	Choline	0.822768	0.00318819	0.0142339	1.19629	0.274064	Disagree	-0.0146416	0.0216412	0.498964	0.0167819	0.0188964	0.374828
family.Clostridiaceae1.id.1869	Betaine	0.167382	0.0196761	0.0142512	4.21068	0.0401702	Disagree	-0.0133026	0.02148	0.535969	0.0456071	0.019047	0.01694
family.Clostridiaceae1.id.1869	Deoxycarnitine	0.484962	0.010055	0.0143984	1.44382	0.229523	Disagree	-0.00972736	0.0218715	0.656671	0.0251857	0.0191279	0.188424
family.Clostridiaceae1.id.1869	TMAO.Carnitine	0.441968	-0.0110842	0.0144162	2.06748	0.15047	Disagree	0.012599	0.0218888	0.565124	-0.0292269	0.0191581	0.127626
family.Clostridiaceae1.id.1869	TMAO	0.283688	-0.0152918	0.0142638	0.63256	0.426418	Agree	-0.00270491	0.0213052	0.899018	-0.0255165	0.0192023	0.184392
family.Clostridiaceae1.id.1869	TMAO.Deoxycarnitine	0.191777	-0.0187381	0.014355	1.77501	0.182763	Disagree	0.00278528	0.0216114	0.897499	-0.0357321	0.0192033	0.0632532
family.Clostridiaceae1.id.1869	TMAO.Choline	0.298309	-0.0149471	0.0143713	1.46014	0.226908	Disagree	0.00461178	0.0216455	0.831358	-0.0303655	0.0192184	0.114608
family.Clostridiaceae1.id.1869	TMAO.Betaine	0.159641	-0.0202824	0.0144227	2.68655	0.101198	Disagree	0.00677104	0.021919	0.757504	-0.0409395	0.0191533	0.0329489
family.unknownfamily.id.1000006161	TMAO.Choline	0.235538	0.0420155	0.0354199	0.503605	0.47792	Agree	0.0749421	0.0583727	0.199724	0.0228272	0.044561	0.608645
family.unknownfamily.id.1000006161	TMAO.Betaine	0.267087	0.0394478	0.0355451	0.631707	0.42673	Agree	0.0769854	0.0591103	0.193316	0.0181856	0.044487	0.682838
family.unknownfamily.id.1000006161	Choline	0.5847	-0.0191416	0.0350237	0.809185	0.368361	Disagree	-0.0611922	0.0584114	0.295272	0.00446317	0.0437634	0.918802
family.unknownfamily.id.1000006161	TMAO.Carnitine	0.179558	0.0476322	0.0354904	0.212188	0.645058	Agree	0.0693765	0.0590581	0.240608	0.035341	0.0444021	0.426376
family.unknownfamily.id.1000006161	Betaine	0.776884	-0.00997277	0.035192	1.01717	0.313191	Disagree	-0.056445	0.0579801	0.330714	0.0171347	0.0442819	0.698929
family.unknownfamily.id.1000006161	TMAO	0.38005	0.0308919	0.0351923	0.133378	0.714955	Agree	0.0475003	0.057503	0.409128	0.0209459	0.0444992	0.638018
family.unknownfamily.id.1000006161	Carnitine	0.265022	-0.0385319	0.0345702	0.000990584	0.974892	Agree	-0.0399381	0.0564917	0.479878	-0.03769	0.0437102	0.38887
family.unknownfamily.id.1000006161	TMAO.Deoxycarnitine	0.570332	0.0201018	0.0354177	0.0358771	0.849769	Agree	0.0288857	0.0583523	0.620779	0.0149782	0.0445657	0.736914
family.unknownfamily.id.1000006161	Deoxycarnitine	0.636571	0.0167529	0.0354561	0.00836706	0.927118	Agree	0.0210746	0.0590702	0.721397	0.014319	0.0443299	0.746796
family.Coriobacteriaceae.id.811	Betaine	0.577268	-0.0155537	0.027905	1.51536	0.218322	Disagree	-0.0533701	0.041502	0.198987	0.0156497	0.037699	0.678195
family.Coriobacteriaceae.id.811	Choline	0.845253	0.00542555	0.0277979	3.22159	0.0726731	Disagree	-0.0506614	0.0418232	0.226283	0.0498101	0.0372051	0.181125
family.Coriobacteriaceae.id.811	Deoxycarnitine	0.145168	-0.0409956	0.0281406	0.0194853	0.888984	Agree	-0.0365899	0.0422854	0.387241	-0.0444979	0.0377016	0.238344
family.Coriobacteriaceae.id.811	TMAO.Betaine	0.967969	0.00113418	0.0282441	0.403303	0.525389	Disagree	0.0212104	0.0423923	0.617036	-0.0148911	0.0378747	0.694331
family.Coriobacteriaceae.id.811	Carnitine	0.494783	0.0186997	0.02739	0.773008	0.379288	Disagree	-0.00750498	0.0404789	0.852979	0.04083	0.0371991	0.2728
family.Coriobacteriaceae.id.811	TMAO	0.691745	-0.0110586	0.0278913	0.00990543	0.920721	Agree	-0.00803921	0.0412101	0.845402	-0.0136107	0.0378875	0.719538
family.Coriobacteriaceae.id.811	TMAO.Choline	0.692556	-0.0111144	0.0281101	0.406523	0.523739	Disagree	0.00867003	0.0418693	0.836028	-0.0273507	0.0379295	0.471122
family.Coriobacteriaceae.id.811	TMAO.Deoxycarnitine	0.818737	0.00643871	0.0280958	0.00598421	0.938339	Agree	0.00883312	0.0418022	0.832724	0.00446587	0.0379443	0.906347
family.Coriobacteriaceae.id.811	TMAO.Carnitine	0.745402	-0.00915929	0.0282077	0.0811078	0.775802	Agree	-0.000162093	0.0423524	0.996948	-0.0163321	0.0378155	0.665971
family.FamilyXI.id.1936	Deoxycarnitine	0.288572	-0.0341016	0.0321332	0.588264	0.443091	Agree	-0.0532176	0.040666	0.191191	-0.0023268	0.0524294	0.964616
family.FamilyXI.id.1936	Carnitine	0.798687	-0.00792526	0.0310737	3.49675	0.0614893	Disagree	-0.0516914	0.038902	0.184469	0.0692206	0.0516486	0.180662
family.FamilyXI.id.1936	Betaine	0.717471	-0.0114995	0.0317805	0.602456	0.437643	Disagree	-0.0303342	0.0399854	0.448393	0.0208068	0.052368	0.691268
family.FamilyXI.id.1936	Choline	0.980382	-0.000781838	0.0317948	0.527103	0.467827	Disagree	-0.0187611	0.0403011	0.641738	0.0288553	0.0517427	0.57727
family.FamilyXI.id.1936	TMAO.Carnitine	0.459339	-0.0238048	0.0321715	2.93305	0.0867832	Disagree	0.0190507	0.0407575	0.640385	-0.0946412	0.0524002	0.0713815
family.FamilyXI.id.1936	TMAO.Deoxycarnitine	0.556426	-0.0187984	0.0319614	1.84583	0.174269	Disagree	0.0144017	0.0402329	0.72051	-0.0755927	0.0526216	0.151353
family.FamilyXI.id.1936	TMAO.Betaine	0.454987	-0.0240798	0.0322299	1.40847	0.23531	Disagree	0.00563468	0.0408124	0.89024	-0.0733175	0.0525359	0.163342
family.FamilyXI.id.1936	TMAO	0.342858	-0.0300319	0.0316614	0.931279	0.334531	Agree	-0.00697262	0.0396663	0.860529	-0.0705169	0.0525588	0.18019
family.FamilyXI.id.1936	TMAO.Choline	0.462593	-0.0235055	0.0319984	1.28269	0.2574	Disagree	0.00424382	0.0403016	0.916174	-0.0708342	0.0526331	0.178853
family.ClostridialesvadinBB60group.id.11286	TMAO.Deoxycarnitine	0.880887	-0.00354291	0.0236438	2.12439	0.14497	Disagree	-0.0578662	0.0441378	0.190384	0.0183188	0.0280001	0.513199
family.ClostridialesvadinBB60group.id.11286	TMAO.Betaine	0.928353	-0.00213176	0.0237081	2.32187	0.127567	Disagree	-0.0599932	0.044766	0.180741	0.0204231	0.0279495	0.465228
family.ClostridialesvadinBB60group.id.11286	Choline	0.014773	-0.0567799	0.0232905	0.0959645	0.756727	Agree	-0.0451271	0.0442429	0.308176	-0.0612472	0.0273935	0.0257163
family.ClostridialesvadinBB60group.id.11286	TMAO.Choline	0.413113	0.0193391	0.0236296	2.97834	0.084386	Disagree	-0.0451968	0.0442351	0.307346	0.0451073	0.0279517	0.107087
family.ClostridialesvadinBB60group.id.11286	TMAO	0.902373	0.00288504	0.0235199	2.16001	0.141644	Disagree	-0.0509411	0.0435259	0.242353	0.025084	0.0279523	0.369859
family.ClostridialesvadinBB60group.id.11286	Carnitine	0.0340719	-0.048913	0.0230806	0.0211369	0.884407	Agree	-0.0541435	0.0427444	0.205797	-0.0467602	0.0274219	0.0886533
family.ClostridialesvadinBB60group.id.11286	TMAO.Carnitine	0.408067	0.0195752	0.0236615	1.8399	0.174963	Disagree	-0.03197	0.0447652	0.475419	0.0395596	0.0278735	0.156325
family.ClostridialesvadinBB60group.id.11286	Betaine	0.629638	0.0113378	0.023511	0.00859206	0.926147	Agree	0.0078959	0.0439499	0.857487	0.0127177	0.0278275	0.647816
family.ClostridialesvadinBB60group.id.11286	Deoxycarnitine	0.374228	0.0210027	0.0236362	0.294968	0.587055	Agree	0.000368705	0.0447447	0.993428	0.028989	0.0278371	0.298102
family.Lactobacillaceae.id.1836	TMAO.Carnitine	0.244408	-0.0182671	0.0156929	0.590072	0.442391	Agree	-0.033035	0.0248166	0.183678	-0.0084272	0.0202572	0.677546
family.Lactobacillaceae.id.1836	TMAO.Deoxycarnitine	0.228461	-0.0188382	0.015642	0.21742	0.641013	Agree	-0.0276345	0.0245062	0.259949	-0.0127906	0.0203197	0.529275
family.Lactobacillaceae.id.1836	TMAO	0.257155	-0.0176073	0.0155385	0.285737	0.592965	Agree	-0.0274954	0.0241584	0.255553	-0.0106303	0.0202931	0.60058
family.Lactobacillaceae.id.1836	TMAO.Choline	0.0937087	-0.0262216	0.0156439	0.0178387	0.893749	Agree	-0.0287474	0.0245432	0.241979	-0.0244931	0.0203028	0.228124
family.Lactobacillaceae.id.1836	TMAO.Betaine	0.489761	-0.0108587	0.0157216	0.284025	0.594075	Agree	-0.0211279	0.0248689	0.395927	-0.00402257	0.0202905	0.842915
family.Lactobacillaceae.id.1836	Carnitine	0.884798	0.0022129	0.015273	0.46833	0.493757	Disagree	0.0146588	0.023749	0.537329	-0.00656465	0.0199443	0.742154
family.Lactobacillaceae.id.1836	Deoxycarnitine	0.928751	-0.00140189	0.0156782	0.11314	0.736597	Disagree	0.0050755	0.0248323	0.838122	-0.00569535	0.0202172	0.778261
family.Lactobacillaceae.id.1836	Betaine	0.251069	-0.0178421	0.0155452	0.269399	0.603735	Agree	-0.00808694	0.0243904	0.740344	-0.0245156	0.0201734	0.224734
family.Lactobacillaceae.id.1836	Choline	0.198675	0.0198883	0.0154732	1.05123	0.305225	Agree	0.000309869	0.0245775	0.989945	0.0327435	0.0199154	0.100655
family.Ruminococcaceae.id.2050	TMAO.Carnitine	0.577206	0.0362355	0.0649999	0.709916	0.399472	Agree	0.125508	0.124302	0.313076	0.00263729	0.0762568	0.972422
family.Ruminococcaceae.id.2050	Carnitine	0.673592	0.0267148	0.0634219	2.00649	0.156627	Disagree	-0.115604	0.118815	0.330985	0.0834239	0.0750007	0.266434
family.Ruminococcaceae.id.2050	TMAO.Betaine	0.690363	0.0259315	0.0650953	0.724717	0.394601	Disagree	0.116241	0.124463	0.35074	-0.00807285	0.0763735	0.915853
family.Ruminococcaceae.id.2050	Betaine	0.648768	0.029368	0.064478	1.74595	0.186387	Disagree	-0.107502	0.122012	0.378656	0.082401	0.0759492	0.278364
family.Ruminococcaceae.id.2050	TMAO.Choline	0.520044	0.0417832	0.0649536	0.120032	0.728999	Agree	0.0779533	0.122957	0.526346	0.0277823	0.0764989	0.716599
family.Ruminococcaceae.id.2050	TMAO	0.602527	0.0336425	0.0646013	0.124012	0.724723	Agree	0.0696835	0.121028	0.565007	0.0192826	0.0763945	0.800809
family.Ruminococcaceae.id.2050	Deoxycarnitine	0.340692	0.0618137	0.0648759	0.0126745	0.910363	Agree	0.0737453	0.124262	0.553111	0.0573428	0.0760659	0.45122
family.Ruminococcaceae.id.2050	Choline	0.866545	0.0107736	0.0641101	0.0915701	0.762191	Disagree	-0.0209978	0.123019	0.864531	0.0226195	0.0751169	0.76342
family.Ruminococcaceae.id.2050	TMAO.Deoxycarnitine	0.712424	0.0239339	0.0649315	0.0050124	0.943558	Agree	0.0313129	0.122797	0.798819	0.02107	0.0765012	0.783085
family.Defluviitaleaceae.id.1924	Deoxycarnitine	0.914291	-0.00311169	0.0289116	1.99842	0.157463	Disagree	0.0455251	0.0449398	0.311487	-0.0374569	0.0377643	0.321651
family.Defluviitaleaceae.id.1924	Carnitine	0.560485	-0.0163699	0.0281212	4.37134	0.0365482	Disagree	0.051578	0.0429765	0.230592	-0.067245	0.0371874	0.0710457
family.Defluviitaleaceae.id.1924	TMAO.Carnitine	0.838481	-0.00590698	0.0289789	0.215744	0.642302	Disagree	-0.0219054	0.0450126	0.626697	0.00541768	0.0378711	0.886292
family.Defluviitaleaceae.id.1924	TMAO.Deoxycarnitine	0.737047	-0.00969598	0.0288772	0.0315754	0.858963	Agree	-0.0156969	0.0444341	0.724024	-0.00530828	0.0379948	0.888934
family.Defluviitaleaceae.id.1924	Choline	0.738651	-0.0095373	0.0285856	0.587086	0.443548	Disagree	0.0166064	0.0445123	0.709234	-0.027887	0.0372916	0.454858
family.Defluviitaleaceae.id.1924	TMAO.Betaine	0.754257	-0.00908434	0.0290205	0.00258029	0.959488	Agree	-0.00733245	0.0450736	0.870831	-0.0103248	0.0379277	0.785541
family.Defluviitaleaceae.id.1924	TMAO.Choline	0.793867	-0.00755076	0.0288977	5.73216e-05	0.993959	Agree	-0.00729446	0.0445092	0.86988	-0.00773752	0.0379947	0.838696
family.Defluviitaleaceae.id.1924	Betaine	0.783205	-0.00789608	0.028698	0.301955	0.582659	Disagree	0.0105626	0.044181	0.811135	-0.0213685	0.0377448	0.57151
family.Defluviitaleaceae.id.1924	TMAO	0.724205	-0.0101188	0.0286778	0.105793	0.744985	Disagree	0.000653308	0.0438093	0.988107	-0.0181958	0.037935	0.63164
family.Peptococcaceae.id.2024	TMAO.Choline	0.00766048	0.049905	0.0187143	2.08225	0.149021	Agree	0.0257538	0.0251067	0.305442	0.0801003	0.0280731	0.00447071
family.Peptococcaceae.id.2024	TMAO.Deoxycarnitine	0.0232646	0.0424718	0.0187178	0.947918	0.33025	Agree	0.0262406	0.0250655	0.295608	0.0629329	0.0281427	0.0256917
family.Peptococcaceae.id.2024	TMAO	0.0201416	0.0431188	0.0185561	0.709069	0.399753	Agree	0.0293871	0.0247033	0.234708	0.060899	0.0281101	0.0306554
family.Peptococcaceae.id.2024	TMAO.Carnitine	0.0360645	0.0394772	0.0188328	0.743028	0.388693	Agree	0.0247887	0.0253977	0.329476	0.0574186	0.0280694	0.0412157
family.Peptococcaceae.id.2024	Betaine	0.891781	0.00253528	0.0186347	1.66233	0.197288	Disagree	0.0238779	0.0249253	0.338488	-0.0245116	0.0280592	0.38269
family.Peptococcaceae.id.2024	TMAO.Betaine	0.078525	0.0331856	0.0188629	1.57826	0.209011	Agree	0.011733	0.0254441	0.644886	0.0593623	0.0281064	0.0350788
family.Peptococcaceae.id.2024	Choline	0.142199	-0.0272611	0.0185747	5.60313	0.0179285	Disagree	0.0128005	0.0251288	0.610675	-0.0755164	0.0275791	0.00635456
family.Peptococcaceae.id.2024	Carnitine	0.861514	0.00318754	0.0182722	0.0616872	0.803849	Disagree	0.00716385	0.0242937	0.768191	-0.00199207	0.0277269	0.942748
family.Peptococcaceae.id.2024	Deoxycarnitine	0.826788	-0.00412318	0.0188425	0.0353018	0.850965	Agree	-0.000924015	0.0253961	0.970989	-0.00804095	0.0281039	0.774885
family.Actinomycetaceae.id.421	Carnitine	0.623018	0.0131837	0.0268192	3.49105	0.0617015	Disagree	-0.0405091	0.0393074	0.303187	0.0599498	0.0366844	0.102721
family.Actinomycetaceae.id.421	Betaine	0.758818	-0.00839907	0.0273556	1.65165	0.198735	Disagree	-0.046518	0.0403496	0.249454	0.024025	0.0372136	0.518778
family.Actinomycetaceae.id.421	Choline	0.735357	0.00921553	0.0272642	2.25077	0.133548	Disagree	-0.0360691	0.0406748	0.375586	0.0461615	0.0367396	0.209423
family.Actinomycetaceae.id.421	TMAO	0.0844934	-0.0471001	0.0273014	0.395911	0.529209	Agree	-0.0286736	0.0400372	0.474183	-0.0631151	0.0373254	0.0913481
family.Actinomycetaceae.id.421	TMAO.Deoxycarnitine	0.0790198	-0.0483015	0.0275003	0.492224	0.482937	Agree	-0.0273324	0.0406149	0.501248	-0.0660539	0.03737	0.0776229
family.Actinomycetaceae.id.421	TMAO.Choline	0.0960383	-0.0458012	0.0275186	0.962956	0.326443	Agree	-0.0163875	0.0406906	0.687297	-0.0705932	0.0373572	0.0592648
family.Actinomycetaceae.id.421	TMAO.Carnitine	0.0745069	-0.0492203	0.0275978	1.74582	0.186403	Agree	-0.00886693	0.0411628	0.829525	-0.0821712	0.0371962	0.0275288
family.Actinomycetaceae.id.421	Deoxycarnitine	0.912626	-0.00303001	0.027614	0.0776821	0.780463	Disagree	-0.0115235	0.041124	0.779417	0.00394417	0.0372648	0.915742
family.Actinomycetaceae.id.421	TMAO.Betaine	0.252971	-0.0316247	0.0276642	1.25627	0.262359	Disagree	0.00261389	0.0412124	0.949451	-0.0597051	0.0373225	0.11017
family.BacteroidalesS247group.id.11173	TMAO.Choline	0.791703	0.00344797	0.0130555	2.81307	0.0934994	Disagree	-0.0195858	0.0189486	0.301758	0.0242643	0.0180134	0.178467
family.BacteroidalesS247group.id.11173	TMAO.Betaine	0.741126	0.00433416	0.0131194	3.09733	0.0784209	Disagree	-0.0203086	0.019188	0.29033	0.0259676	0.0179783	0.149133
family.BacteroidalesS247group.id.11173	TMAO	0.948587	0.000834967	0.012949	2.53269	0.11151	Disagree	-0.0205203	0.0186478	0.271625	0.020721	0.0179949	0.249971
family.BacteroidalesS247group.id.11173	TMAO.Carnitine	0.551852	0.00779263	0.0130971	3.63559	0.0565565	Disagree	-0.0188936	0.0191682	0.324718	0.0311616	0.0179373	0.0828369
family.BacteroidalesS247group.id.11173	TMAO.Deoxycarnitine	0.835478	0.00271041	0.0130508	1.8662	0.171911	Disagree	-0.0160106	0.0189242	0.397894	0.0196891	0.0180221	0.275037
family.BacteroidalesS247group.id.11173	Carnitine	0.153245	-0.0181687	0.0127217	0.59589	0.44015	Agree	-0.00797798	0.0183336	0.663617	-0.0276322	0.0176674	0.118319
family.BacteroidalesS247group.id.11173	Choline	0.590902	-0.00695806	0.0129445	0.0893431	0.765014	Agree	-0.00281327	0.0189696	0.882156	-0.0105699	0.0177081	0.550793
family.BacteroidalesS247group.id.11173	Deoxycarnitine	0.776458	0.00371875	0.013097	0.34051	0.559535	Disagree	-0.00444691	0.0191664	0.816611	0.0108717	0.0179385	0.544701
family.BacteroidalesS247group.id.11173	Betaine	0.573483	-0.00730586	0.0129783	0.401182	0.52648	Disagree	0.00133315	0.0188273	0.943575	-0.0151277	0.0179148	0.398755
family.Veillonellaceae.id.2172	TMAO	0.956504	0.000636935	0.011678	2.26969	0.131927	Disagree	0.0174826	0.016168	0.280027	-0.0177376	0.0168857	0.293921
family.Veillonellaceae.id.2172	Betaine	0.0100229	0.0300676	0.0116765	1.17061	0.279276	Agree	0.0177534	0.0163058	0.276719	0.0430285	0.0167286	0.0103373
family.Veillonellaceae.id.2172	TMAO.Carnitine	0.995605	-6.51641e-05	0.0118308	2.63027	0.104844	Disagree	0.0188519	0.0166138	0.256984	-0.0195266	0.0168512	0.246995
family.Veillonellaceae.id.2172	Choline	0.026351	0.0259081	0.0116651	0.186222	0.66608	Agree	0.0209195	0.0164229	0.203261	0.0309877	0.016572	0.0619683
family.Veillonellaceae.id.2172	TMAO.Choline	0.485288	-0.00821777	0.0117763	3.24803	0.0715094	Disagree	0.0124445	0.0164354	0.449265	-0.0300179	0.0168819	0.0758735
family.Veillonellaceae.id.2172	Deoxycarnitine	0.835568	-0.00245329	0.0118193	1.42624	0.232379	Disagree	0.0114851	0.0166107	0.489581	-0.0167477	0.0168214	0.319824
family.Veillonellaceae.id.2172	TMAO.Deoxycarnitine	0.869414	-0.00193634	0.011778	1.22187	0.268994	Disagree	0.0106965	0.0164113	0.514815	-0.0153538	0.0169133	0.364339
family.Veillonellaceae.id.2172	TMAO.Betaine	0.281418	-0.0127511	0.0118379	3.50564	0.0611604	Disagree	0.00916515	0.0166479	0.582176	-0.0351668	0.0168365	0.0371376
family.Veillonellaceae.id.2172	Carnitine	0.973633	-0.000379582	0.0114842	0.000159624	0.98992	Agree	-0.000518471	0.0158976	0.973995	-0.000228004	0.016608	0.989051
family.Enterobacteriaceae.id.3469	Choline	0.845186	0.00252281	0.01292	1.3889	0.238591	Disagree	0.0246779	0.0228108	0.279786	-0.00794176	0.0156771	0.612626
family.Enterobacteriaceae.id.3469	Carnitine	0.751584	0.00404357	0.0127738	0.843043	0.358528	Disagree	0.0205519	0.0220553	0.351823	-0.00428918	0.0156695	0.784384
family.Enterobacteriaceae.id.3469	Betaine	0.0991899	-0.0214013	0.01298	0.123258	0.725527	Agree	-0.0148827	0.0226543	0.511484	-0.024587	0.0158372	0.121055
family.Enterobacteriaceae.id.3469	Deoxycarnitine	0.22981	0.0156843	0.013061	1.81827	0.177519	Disagree	-0.00995579	0.0230684	0.666215	0.0277818	0.0158454	0.0800427
family.Enterobacteriaceae.id.3469	TMAO.Betaine	0.925586	0.00122569	0.013123	0.284256	0.593925	Disagree	0.0113711	0.0231153	0.622961	-0.00359936	0.0159409	0.821436
family.Enterobacteriaceae.id.3469	TMAO.Deoxycarnitine	0.257757	-0.0147816	0.0130613	1.24824	0.26389	Disagree	0.00608767	0.0227928	0.7895	-0.0249854	0.0159377	0.11746
family.Enterobacteriaceae.id.3469	TMAO.Carnitine	0.350504	-0.0122295	0.0130991	0.0846038	0.771153	Agree	-0.00669814	0.0230916	0.771871	-0.014854	0.015906	0.350738
family.Enterobacteriaceae.id.3469	TMAO.Choline	0.339924	-0.0124817	0.0130792	0.0778165	0.780279	Agree	-0.00726228	0.0228287	0.750512	-0.0150321	0.015958	0.346566
family.Enterobacteriaceae.id.3469	TMAO	0.426391	-0.0103383	0.0129979	0.360918	0.547997	Disagree	0.000674046	0.0224712	0.976081	-0.0158753	0.015934	0.319482
family.FamilyXIII.id.1957	Deoxycarnitine	0.435718	0.0297546	0.0381742	0.658712	0.417015	Agree	0.0658665	0.0586259	0.261705	0.00317281	0.0502987	0.949723
family.FamilyXIII.id.1957	Choline	0.976709	-0.00110133	0.0377226	1.28546	0.256887	Disagree	0.0489253	0.0580508	0.3997	-0.037666	0.0496293	0.448172
family.FamilyXIII.id.1957	TMAO.Betaine	0.0462645	0.0761866	0.0382276	0.526591	0.468043	Agree	0.0437799	0.0587851	0.456739	0.0999328	0.0503206	0.0474799
family.FamilyXIII.id.1957	Betaine	0.189016	-0.0497139	0.0378485	0.0843923	0.771431	Agree	-0.0370889	0.0576298	0.520117	-0.0592896	0.05019	0.237933
family.FamilyXIII.id.1957	TMAO	0.0840823	0.0652637	0.0377798	0.852536	0.355836	Agree	0.0256666	0.0571529	0.653543	0.0959942	0.050349	0.0570354
family.FamilyXIII.id.1957	Carnitine	0.244977	0.0432021	0.0371587	0.0819121	0.774723	Agree	0.0311606	0.0561332	0.579035	0.0525948	0.0495763	0.289153
family.FamilyXIII.id.1957	TMAO.Carnitine	0.212051	0.0476874	0.0382127	0.699064	0.403098	Agree	0.0103834	0.058744	0.859764	0.0750513	0.0503123	0.136282
family.FamilyXIII.id.1957	TMAO.Choline	0.0696216	0.0690517	0.0380584	1.27542	0.258751	Agree	0.0195159	0.0580719	0.736948	0.106345	0.0503876	0.0352093
family.FamilyXIII.id.1957	TMAO.Deoxycarnitine	0.107454	0.0612287	0.0380363	1.6994	0.192366	Agree	0.00417513	0.0579846	0.942624	0.104322	0.0503937	0.0388506
family.Anaeroplasmataceae.id.3925	Choline	0.292981	-0.0387595	0.0368575	0.51916	0.4712	Agree	-0.0852461	0.0743033	0.25176	-0.0235881	0.0424479	0.578618
family.Anaeroplasmataceae.id.3925	Deoxycarnitine	0.57494	-0.0209311	0.0373242	0.534279	0.464813	Agree	-0.0685728	0.0751086	0.361646	-0.00530818	0.0430108	0.901818
family.Anaeroplasmataceae.id.3925	Betaine	0.56019	-0.0216306	0.0371303	0.0580643	0.809582	Agree	-0.0370034	0.073815	0.616358	-0.0164233	0.0429612	0.702383
family.Anaeroplasmataceae.id.3925	TMAO	0.528252	0.0234378	0.0371629	1.13592	0.286516	Disagree	-0.0437556	0.0731833	0.550155	0.0467853	0.0431389	0.27855
family.Anaeroplasmataceae.id.3925	TMAO.Betaine	0.418485	0.0302742	0.0374193	0.885106	0.346807	Disagree	-0.0312122	0.0753095	0.678702	0.0504304	0.0431186	0.24262
family.Anaeroplasmataceae.id.3925	TMAO.Carnitine	0.481657	0.0262966	0.0373722	0.722872	0.395203	Disagree	-0.0292081	0.0752232	0.697952	0.0444864	0.0430627	0.301976
family.Anaeroplasmataceae.id.3925	TMAO.Deoxycarnitine	0.328569	0.036475	0.0373337	0.550646	0.458054	Disagree	-0.0111575	0.0742574	0.880618	0.0525878	0.043189	0.223829
family.Anaeroplasmataceae.id.3925	TMAO.Choline	0.318799	0.0372324	0.0373471	0.610854	0.434466	Disagree	-0.0130377	0.0743759	0.860912	0.0541813	0.0431865	0.210098
family.Anaeroplasmataceae.id.3925	Carnitine	0.919892	-0.00367517	0.0365433	0.0348101	0.851994	Disagree	-0.015229	0.0719045	0.832344	0.000348245	0.0424317	0.993454
family.Acidaminococcaceae.id.2166	Deoxycarnitine	0.766098	0.00401537	0.0134978	1.39921	0.236855	Disagree	-0.0139559	0.0203227	0.492547	0.0182005	0.0180555	0.31383
family.Acidaminococcaceae.id.2166	Choline	0.0647213	-0.0245967	0.0133158	1.991	0.158236	Agree	-0.00331116	0.0201214	0.86935	-0.041182	0.0177614	0.0207385
family.Acidaminococcaceae.id.2166	Carnitine	0.157831	0.0185368	0.0131243	1.08146	0.298372	Agree	0.00360958	0.0194496	0.852837	0.0310159	0.0177833	0.0816342
family.Acidaminococcaceae.id.2166	TMAO.Betaine	0.146314	0.0196378	0.0135183	2.47164	0.115917	Disagree	-0.0043241	0.0203727	0.83199	0.0384878	0.0180695	0.0335636
family.Acidaminococcaceae.id.2166	TMAO.Carnitine	0.315084	0.013575	0.0135127	1.42988	0.231784	Disagree	-0.00461826	0.0203489	0.820543	0.0279258	0.0180727	0.122808
family.Acidaminococcaceae.id.2166	TMAO.Deoxycarnitine	0.0926238	0.022617	0.0134487	1.32548	0.24961	Agree	0.00544231	0.0200849	0.786518	0.0365758	0.0181072	0.0438152
family.Acidaminococcaceae.id.2166	Betaine	0.698702	-0.00518297	0.0133902	0.0700578	0.791253	Agree	-0.00126128	0.0199706	0.949664	-0.00838596	0.0180481	0.642348
family.Acidaminococcaceae.id.2166	TMAO	0.103251	0.0217454	0.0133465	2.44569	0.117848	Disagree	-0.0011306	0.0198016	0.954489	0.0407894	0.0180671	0.0243123
family.Acidaminococcaceae.id.2166	TMAO.Choline	0.0239574	0.0303212	0.0134295	3.96491	0.0464581	Agree	0.000492811	0.0201184	0.980466	0.0542941	0.018036	0.00271529
family.Rhodospirillaceae.id.2717	Choline	0.556653	-0.0112163	0.0190812	0.97259	0.324035	Disagree	0.0136491	0.0316197	0.666151	-0.0254574	0.0239294	0.287806
family.Rhodospirillaceae.id.2717	TMAO.Betaine	0.00563243	0.0533896	0.0192851	2.36015	0.124471	Agree	0.0141306	0.0320149	0.659112	0.0757481	0.0241603	0.00179804
family.Rhodospirillaceae.id.2717	TMAO.Carnitine	0.00914789	0.0502293	0.019271	1.90763	0.167226	Agree	0.014985	0.0319769	0.639523	0.0703301	0.024149	0.00371569
family.Rhodospirillaceae.id.2717	TMAO	0.0241055	0.0431212	0.0191187	1.56361	0.211137	Agree	0.0124215	0.0311172	0.68991	0.0617384	0.024232	0.0110794
family.Rhodospirillaceae.id.2717	TMAO.Deoxycarnitine	0.043255	0.0389147	0.0192529	1.03312	0.309427	Agree	0.0134919	0.0315638	0.669217	0.053978	0.0242961	0.0266642
family.Rhodospirillaceae.id.2717	Carnitine	0.381159	-0.0164964	0.0188366	0.251299	0.616162	Agree	-0.00442743	0.0305687	0.884893	-0.0238844	0.0239169	0.318357
family.Rhodospirillaceae.id.2717	TMAO.Choline	0.0171173	0.0458617	0.0192359	2.37082	0.123622	Agree	0.00722406	0.0316181	0.819357	0.0685661	0.0242374	0.0048205
family.Rhodospirillaceae.id.2717	Deoxycarnitine	0.220159	0.023672	0.0193067	0.266628	0.605603	Agree	0.0105265	0.0319509	0.741933	0.0312324	0.0242307	0.197891
family.Rhodospirillaceae.id.2717	Betaine	0.0817312	-0.0333135	0.0191377	1.7502	0.185852	Agree	-0.000401295	0.0313873	0.989804	-0.0527899	0.0241451	0.0291606
genus.Coprococcus1.id.11301	TMAO.Deoxycarnitine	0.00141953	0.106033	0.0332323	5.92745	0.0149068	Agree	0.189528	0.0477547	8.16586e-05	0.0276305	0.0462753	0.550664
genus.Coprococcus1.id.11301	TMAO.Carnitine	0.00133672	0.107096	0.0333843	5.81957	0.0158488	Agree	0.191582	0.0483844	8.47747e-05	0.0303263	0.0461219	0.511086
genus.Coprococcus1.id.11301	TMAO	0.00278422	0.0987489	0.0330197	4.22524	0.0398269	Agree	0.168089	0.0472043	0.000401094	0.0323119	0.0462054	0.48462
genus.Coprococcus1.id.11301	TMAO.Choline	0.0043548	0.094945	0.0332994	5.0422	0.0247371	Agree	0.172415	0.0479491	0.000352036	0.022774	0.0462803	0.62283
genus.Coprococcus1.id.11301	TMAO.Betaine	0.00727141	0.0899437	0.0335092	3.19252	0.073976	Agree	0.153053	0.048687	0.00175723	0.0331416	0.0461898	0.473329
genus.Coprococcus1.id.11301	Carnitine	0.949616	0.00206055	0.0326095	1.11756	0.290445	Disagree	-0.0335266	0.046868	0.474697	0.0354544	0.0454007	0.435146
genus.Coprococcus1.id.11301	Deoxycarnitine	0.949307	0.00213264	0.0335444	0.988691	0.320063	Disagree	-0.0333733	0.0489931	0.496036	0.0334654	0.0460239	0.467419
genus.Coprococcus1.id.11301	Choline	0.409203	0.0273644	0.0331571	0.0400459	0.841391	Agree	0.0202809	0.0485012	0.675996	0.0335797	0.0454316	0.460108
genus.Coprococcus1.id.11301	Betaine	0.78617	-0.00902199	0.0332562	0.00142437	0.969894	Agree	-0.0103357	0.0481422	0.830086	-0.00782288	0.0459941	0.864999
genus.RuminococcaceaeUCG002.id.11360	TMAO.Carnitine	6.53055e-05	0.0776814	0.0194555	1.81369	0.178066	Agree	0.110129	0.0309682	0.000408145	0.0565241	0.0250065	0.0241425
genus.RuminococcaceaeUCG002.id.11360	TMAO	0.000207151	0.0715251	0.0192783	2.56933	0.108954	Agree	0.108629	0.0301245	0.000338758	0.0457896	0.0250885	0.0684607
genus.RuminococcaceaeUCG002.id.11360	TMAO.Choline	3.07423e-06	0.0903336	0.0193608	1.51094	0.218995	Agree	0.119375	0.030546	0.000104448	0.070832	0.0250309	0.00480797
genus.RuminococcaceaeUCG002.id.11360	Deoxycarnitine	0.119838	0.0303331	0.0195011	5.93822	0.014816	Disagree	0.0892419	0.0310594	0.00421691	-0.0080019	0.0250553	0.749554
genus.RuminococcaceaeUCG002.id.11360	TMAO.Deoxycarnitine	0.00130333	0.062513	0.0194427	0.283568	0.594372	Agree	0.075197	0.0307469	0.0147653	0.0540619	0.0250976	0.0316175
genus.RuminococcaceaeUCG002.id.11360	TMAO.Betaine	0.00620578	0.0535165	0.0195551	0.329131	0.566171	Agree	0.0674807	0.0312229	0.0310993	0.0445034	0.0250842	0.0765246
genus.RuminococcaceaeUCG002.id.11360	Betaine	0.462513	0.0142387	0.0193798	3.44969	0.0632635	Disagree	0.0583033	0.0306339	0.0575245	-0.0151643	0.0250238	0.544739
genus.RuminococcaceaeUCG002.id.11360	Choline	0.00846795	-0.0506428	0.0192352	2.79568	0.0945185	Agree	-0.010074	0.0309628	0.745031	-0.0761399	0.0245465	0.00201001
genus.RuminococcaceaeUCG002.id.11360	Carnitine	0.305972	-0.0194886	0.0190372	1.4982	0.220948	Disagree	0.00877995	0.0299298	0.769362	-0.0386961	0.0246711	0.117277
genus.RuminococcaceaeUCG005.id.11363	TMAO.Choline	0.000251632	0.0770816	0.0210571	2.27929	0.131112	Agree	0.111324	0.0309489	0.000350397	0.0475671	0.028733	0.0983297
genus.RuminococcaceaeUCG005.id.11363	TMAO	0.00127931	0.0673016	0.0208973	4.0386	0.0444708	Agree	0.111801	0.030447	0.000263772	0.0276686	0.0287339	0.335959
genus.RuminococcaceaeUCG005.id.11363	TMAO.Carnitine	0.00169805	0.0664352	0.0211677	1.47445	0.224645	Agree	0.0946153	0.0314111	0.00271131	0.042991	0.0286503	0.13398
genus.RuminococcaceaeUCG005.id.11363	TMAO.Deoxycarnitine	0.0346719	0.0445963	0.021114	2.89526	0.0888405	Agree	0.0833468	0.0310555	0.00749468	0.0112882	0.0287922	0.69515
genus.RuminococcaceaeUCG005.id.11363	Deoxycarnitine	0.0029074	0.0629794	0.0211527	0.275924	0.599385	Agree	0.0752229	0.0314757	0.0171845	0.0528958	0.0285647	0.0645291
genus.RuminococcaceaeUCG005.id.11363	TMAO.Betaine	0.0457155	0.0424624	0.0212523	0.938026	0.332786	Agree	0.0650887	0.0315822	0.0397718	0.0237377	0.0287304	0.408994
genus.RuminococcaceaeUCG005.id.11363	Betaine	0.202766	0.0267716	0.0210186	1.93069	0.164683	Disagree	0.0583891	0.0309767	0.0599572	-0.000205159	0.0286132	0.994281
genus.RuminococcaceaeUCG005.id.11363	Carnitine	0.744562	-0.00671389	0.0206062	5.40168	0.0201173	Disagree	0.044618	0.0302063	0.14021	-0.0513965	0.0281821	0.0686719
genus.RuminococcaceaeUCG005.id.11363	Choline	0.170626	-0.0286844	0.0209345	3.57674	0.058594	Disagree	0.0153314	0.0313036	0.624493	-0.0642971	0.0281574	0.0227375
genus..Eubacteriumcoprostanoligenesgroup.id.11375	TMAO.Betaine	0.0280835	0.0529868	0.0241275	6.77102	0.00926499	Disagree	0.123505	0.0362844	0.000712182	-0.0029087	0.0323041	0.928284
genus..Eubacteriumcoprostanoligenesgroup.id.11375	TMAO	0.0508601	0.0465742	0.0238517	4.98126	0.0256233	Disagree	0.104813	0.0353526	0.00315812	-0.002085	0.0323145	0.948575
genus..Eubacteriumcoprostanoligenesgroup.id.11375	TMAO.Deoxycarnitine	0.0323947	0.0514092	0.0240285	3.787	0.0516521	Agree	0.103254	0.0358767	0.00415474	0.00923538	0.0323579	0.775422
genus..Eubacteriumcoprostanoligenesgroup.id.11375	TMAO.Choline	0.0452593	0.0481555	0.0240509	3.84561	0.0498763	Agree	0.100551	0.0359488	0.00533463	0.00570003	0.0323597	0.860237
genus..Eubacteriumcoprostanoligenesgroup.id.11375	TMAO.Carnitine	0.209336	0.0303116	0.0241451	4.56775	0.0325793	Disagree	0.0885953	0.0364236	0.0153134	-0.0153774	0.0322488	0.633646
genus..Eubacteriumcoprostanoligenesgroup.id.11375	Betaine	0.355036	-0.0221491	0.0239485	0.547313	0.459418	Agree	-0.0419249	0.0358898	0.243242	-0.0062761	0.0321539	0.845308
genus..Eubacteriumcoprostanoligenesgroup.id.11375	Carnitine	0.245501	0.0272955	0.0235033	0.0118241	0.91341	Agree	0.0244781	0.0349818	0.484381	0.0296139	0.0317327	0.351063
genus..Eubacteriumcoprostanoligenesgroup.id.11375	Choline	0.892686	-0.00322114	0.0238769	0.479206	0.488782	Disagree	0.015614	0.0361997	0.666395	-0.0177259	0.0317669	0.577046
genus..Eubacteriumcoprostanoligenesgroup.id.11375	Deoxycarnitine	0.590951	-0.0129844	0.0241589	0.332478	0.564204	Disagree	0.00285504	0.0365822	0.93782	-0.0252356	0.0321727	0.433117
genus.LachnospiraceaeUCG001.id.11321	TMAO.Carnitine	0.000370257	0.072472	0.0203549	1.15036	0.283474	Agree	0.0955242	0.0296018	0.00132431	0.0517964	0.0280344	0.0651338
genus.LachnospiraceaeUCG001.id.11321	TMAO.Deoxycarnitine	0.000421531	0.071492	0.0202744	0.128025	0.720488	Agree	0.0790602	0.0292991	0.00717837	0.0645386	0.0280841	0.0218895
genus.LachnospiraceaeUCG001.id.11321	TMAO	0.00405157	0.0579209	0.0201526	0.493117	0.48254	Agree	0.0724762	0.0289094	0.0124583	0.0441618	0.0281076	0.116652
genus.LachnospiraceaeUCG001.id.11321	TMAO.Choline	0.00518661	0.056813	0.0203251	0.617798	0.431867	Agree	0.07348	0.0293726	0.0126464	0.0415001	0.0281543	0.14098
genus.LachnospiraceaeUCG001.id.11321	TMAO.Betaine	0.00913988	0.0532827	0.0204401	0.28955	0.590509	Agree	0.0649401	0.0297847	0.0296505	0.0429054	0.0281018	0.127322
genus.LachnospiraceaeUCG001.id.11321	Carnitine	0.161042	-0.0278262	0.0198535	0.359524	0.54877	Agree	-0.0400907	0.0285051	0.16015	-0.0162717	0.0276678	0.556673
genus.LachnospiraceaeUCG001.id.11321	Choline	0.721637	0.00719765	0.0202027	0.00115777	0.972856	Agree	0.00646433	0.0295404	0.826862	0.00784204	0.0276911	0.77712
genus.LachnospiraceaeUCG001.id.11321	Deoxycarnitine	0.208069	-0.0257079	0.020421	0.838992	0.359685	Agree	-0.00576838	0.029848	0.846827	-0.0432547	0.0279999	0.122899
genus.LachnospiraceaeUCG001.id.11321	Betaine	0.580852	-0.0111829	0.0202537	0.271896	0.602063	Agree	-0.000128555	0.0293196	0.996503	-0.0212726	0.0280111	0.447882
genus.Anaerotruncus.id.2054	TMAO	1.18913e-05	0.113903	0.0260077	2.37287e-06	0.998771	Agree	0.113942	0.0362771	0.00177352	0.113861	0.0373054	0.00236889
genus.Anaerotruncus.id.2054	TMAO.Carnitine	2.16206e-05	0.11196	0.0263594	0.068915	0.792923	Agree	0.105015	0.0373457	0.00509661	0.118855	0.0372102	0.00147319
genus.Anaerotruncus.id.2054	TMAO.Choline	1.04356e-05	0.115642	0.026235	0.351805	0.553093	Agree	0.100219	0.0369389	0.0068713	0.131341	0.0372671	0.00045567
genus.Anaerotruncus.id.2054	TMAO.Betaine	6.80534e-05	0.105226	0.0264189	0.104385	0.746629	Agree	0.0966594	0.0374302	0.0100649	0.113731	0.0372941	0.00238899
genus.Anaerotruncus.id.2054	TMAO.Deoxycarnitine	9.0484e-05	0.1028	0.0262594	0.0674119	0.795143	Agree	0.0960695	0.0368987	0.00947021	0.109706	0.0373786	0.00345829
genus.Anaerotruncus.id.2054	Deoxycarnitine	0.134114	0.0396857	0.0264912	0.276099	0.59927	Agree	0.0536366	0.037506	0.153253	0.0257969	0.0374225	0.490865
genus.Anaerotruncus.id.2054	Choline	0.529754	-0.0164423	0.0261661	3.97162	0.0462732	Disagree	0.0361308	0.0371562	0.331271	-0.0681651	0.0368545	0.0648486
genus.Anaerotruncus.id.2054	Carnitine	0.782919	-0.00709257	0.0257428	1.50092	0.22053	Disagree	0.0236197	0.0359324	0.511234	-0.0394785	0.0368984	0.285069
genus.Anaerotruncus.id.2054	Betaine	0.614969	-0.0132036	0.02625	1.56609	0.210776	Disagree	0.019249	0.0368992	0.60211	-0.0464562	0.0373513	0.214053
genus.RuminococcaceaeUCG003.id.11361	TMAO.Carnitine	8.12005e-05	0.0773232	0.0196211	0.182433	0.669291	Agree	0.0861945	0.0285723	0.00267156	0.0694062	0.0269918	0.0103602
genus.RuminococcaceaeUCG003.id.11361	TMAO.Choline	0.000149178	0.0741753	0.0195588	0.0584216	0.809008	Agree	0.0791121	0.0282792	0.00532687	0.0696483	0.0270803	0.0103443
genus.RuminococcaceaeUCG003.id.11361	TMAO	0.000438836	0.0682419	0.0194114	0.0995531	0.752367	Agree	0.0745431	0.0278501	0.00765616	0.0622887	0.0270702	0.0217207
genus.RuminococcaceaeUCG003.id.11361	TMAO.Deoxycarnitine	0.00124295	0.063204	0.0195748	0.191746	0.661468	Agree	0.0721334	0.0282667	0.0109792	0.0549759	0.027134	0.0431815
genus.RuminococcaceaeUCG003.id.11361	TMAO.Betaine	0.00710064	0.0530808	0.0197173	0.0177703	0.893952	Agree	0.0558683	0.0287406	0.0524113	0.0506023	0.0271007	0.0623432
genus.RuminococcaceaeUCG003.id.11361	Betaine	0.492745	0.0134016	0.0195373	0.287578	0.591777	Agree	0.0243429	0.0282485	0.3892	0.00336887	0.0270504	0.900927
genus.RuminococcaceaeUCG003.id.11361	Carnitine	0.165761	-0.0265493	0.019156	0.062093	0.803218	Agree	-0.0216274	0.0275154	0.432195	-0.0311786	0.0266849	0.243094
genus.RuminococcaceaeUCG003.id.11361	Deoxycarnitine	0.353615	0.0182857	0.0197129	0.101413	0.750141	Agree	0.011611	0.0287735	0.686712	0.0241899	0.0270617	0.371732
genus.RuminococcaceaeUCG003.id.11361	Choline	0.280052	-0.0210379	0.0194759	0.665858	0.414499	Agree	-0.00408061	0.0284808	0.886124	-0.0359322	0.0266922	0.178738
genus.Intestinimonas.id.2062	Carnitine	0.0751342	0.0389975	0.0219131	6.32823	0.0118831	Disagree	0.0909219	0.0301037	0.00264072	-0.0195242	0.0319589	0.541479
genus.Intestinimonas.id.2062	TMAO	0.0821601	0.0388806	0.0223672	0.485547	0.48592	Agree	0.0536485	0.0308133	0.0822188	0.0224318	0.0325196	0.490581
genus.Intestinimonas.id.2062	Deoxycarnitine	0.0240603	0.0510347	0.0226201	0.00235929	0.96126	Agree	0.0499592	0.0316526	0.115048	0.0521572	0.0323377	0.107275
genus.Intestinimonas.id.2062	TMAO.Choline	0.120834	0.0350243	0.0225777	0.27357	0.600947	Agree	0.0463852	0.0313297	0.139289	0.0227495	0.0325655	0.485077
genus.Intestinimonas.id.2062	TMAO.Deoxycarnitine	0.44468	0.0172549	0.0225756	0.398991	0.527611	Agree	0.0309616	0.0313134	0.323207	0.00241909	0.0325776	0.94083
genus.Intestinimonas.id.2062	TMAO.Betaine	0.354549	0.0210361	0.022722	0.204761	0.650905	Agree	0.0310785	0.0317619	0.328258	0.0105092	0.032519	0.746674
genus.Intestinimonas.id.2062	Betaine	0.339134	0.0214493	0.0224394	0.0978834	0.754385	Agree	0.0282033	0.0311376	0.365451	0.0141518	0.0323663	0.662089
genus.Intestinimonas.id.2062	Choline	0.774	0.00643208	0.0223999	0.634119	0.425849	Disagree	0.0239321	0.0313801	0.445993	-0.0117493	0.0319852	0.713493
genus.Intestinimonas.id.2062	TMAO.Carnitine	0.449167	0.0171763	0.0226958	0.134	0.71432	Agree	0.00904891	0.0317497	0.775744	0.025669	0.0324554	0.429303
genus.unknowngenus.id.2071	TMAO	0.0674746	0.0412692	0.02257	5.96835	0.0145649	Disagree	0.113067	0.0370556	0.00238681	-0.00107606	0.0284577	0.969849
genus.unknowngenus.id.2071	Carnitine	0.6488	-0.0100749	0.0221217	13.0129	0.000309346	Disagree	0.0945696	0.0364812	0.00978344	-0.0709298	0.0278201	0.0110234
genus.unknowngenus.id.2071	TMAO.Deoxycarnitine	0.125071	0.0348747	0.0227369	3.118	0.0774316	Agree	0.0880122	0.0377167	0.019975	0.00454002	0.0284972	0.873473
genus.unknowngenus.id.2071	TMAO.Choline	0.0791257	0.0399475	0.022752	2.00637	0.15664	Agree	0.0827032	0.0377992	0.0290856	0.015656	0.0284913	0.582858
genus.unknowngenus.id.2071	Choline	0.999881	-3.3399e-06	0.0224654	6.92641	0.0084932	Disagree	0.080055	0.0378159	0.0347036	-0.0436678	0.0279277	0.118419
genus.unknowngenus.id.2071	TMAO.Carnitine	0.0865944	0.0390782	0.0228042	1.06703	0.301617	Agree	0.0708383	0.0382802	0.0647655	0.021607	0.0283918	0.446928
genus.unknowngenus.id.2071	TMAO.Betaine	0.170247	0.0313251	0.0228415	1.68767	0.193908	Agree	0.0713021	0.0383236	0.0633355	0.00929945	0.0284463	0.743844
genus.unknowngenus.id.2071	Betaine	0.841994	0.00450828	0.0226156	2.59663	0.107091	Disagree	0.0529428	0.0376152	0.15984	-0.0229119	0.0283022	0.418513
genus.unknowngenus.id.2071	Deoxycarnitine	0.928228	-0.00205164	0.0227772	2.28258	0.130834	Disagree	0.0444981	0.038316	0.245997	-0.0274912	0.0283254	0.332149
genus.Anaerofustis.id.1931	TMAO.Deoxycarnitine	0.000545256	-0.123071	0.0355956	0.869897	0.350984	Agree	-0.158047	0.0517046	0.00234451	-0.0915584	0.0490775	0.062569
genus.Anaerofustis.id.1931	TMAO.Choline	0.000375787	-0.126701	0.0356248	0.0192539	0.889641	Agree	-0.131941	0.0519195	0.0113142	-0.122038	0.0489717	0.0129611
genus.Anaerofustis.id.1931	TMAO.Carnitine	0.000873335	-0.119076	0.0357752	0.143917	0.704417	Agree	-0.13366	0.0525157	0.0111906	-0.106446	0.0488685	0.029764
genus.Anaerofustis.id.1931	TMAO	0.00127872	-0.11389	0.0353618	0.205815	0.650067	Agree	-0.130624	0.0510984	0.0108416	-0.0985106	0.0489866	0.0447589
genus.Anaerofustis.id.1931	TMAO.Betaine	0.0101786	-0.0922301	0.0358914	0.135242	0.713057	Agree	-0.106416	0.0526888	0.0438909	-0.0799487	0.0490252	0.103445
genus.Anaerofustis.id.1931	Deoxycarnitine	0.651933	0.0161785	0.0358664	1.32535	0.249635	Disagree	0.0606435	0.0527084	0.250411	-0.0221645	0.0489457	0.650823
genus.Anaerofustis.id.1931	Carnitine	0.263769	0.0389757	0.0348767	0.175665	0.675125	Agree	0.0236834	0.0504741	0.639096	0.0529485	0.0482475	0.272875
genus.Anaerofustis.id.1931	Betaine	0.638902	-0.0166893	0.0355671	0.0247559	0.874977	Agree	-0.0107569	0.0518329	0.835672	-0.0219682	0.0488945	0.653373
genus.Anaerofustis.id.1931	Choline	0.246754	0.0410469	0.0354382	0.752332	0.385739	Agree	0.0077718	0.0522264	0.881757	0.0694413	0.0482443	0.150549
genus.Bilophila.id.3170	TMAO.Betaine	0.0485574	0.0432104	0.0219069	4.71577	0.0298871	Disagree	0.0881137	0.0301244	0.00358439	-0.00719031	0.0319152	0.821824
genus.Bilophila.id.3170	TMAO.Choline	0.155266	0.030995	0.0218094	3.58108	0.0584412	Disagree	0.069506	0.0298295	0.0201553	-0.0132349	0.0319676	0.679011
genus.Bilophila.id.3170	TMAO	0.138822	0.0320031	0.0216209	2.29237	0.130011	Disagree	0.0621323	0.0293847	0.0349192	-0.00356368	0.0319263	0.911159
genus.Bilophila.id.3170	TMAO.Deoxycarnitine	0.10444	0.0353988	0.0218013	1.88823	0.169401	Agree	0.0633276	0.0298059	0.0340526	0.00326451	0.0319713	0.918704
genus.Bilophila.id.3170	TMAO.Carnitine	0.143488	0.0320859	0.0219327	1.07764	0.299227	Agree	0.0536878	0.0302335	0.0763149	0.00808842	0.0318658	0.799713
genus.Bilophila.id.3170	Betaine	0.517012	-0.014062	0.021702	1.00753	0.315496	Disagree	-0.0344407	0.0297181	0.246986	0.00922319	0.0317667	0.771652
genus.Bilophila.id.3170	Carnitine	0.828208	-0.00461452	0.021265	2.52634	0.11196	Disagree	0.0266243	0.0289565	0.358252	-0.0411849	0.0313302	0.189147
genus.Bilophila.id.3170	Deoxycarnitine	0.792921	-0.00575497	0.021922	1.25597	0.262416	Disagree	0.017657	0.0302818	0.560069	-0.0315361	0.0317771	0.321379
genus.Bilophila.id.3170	Choline	0.89913	0.0027478	0.0216772	0.437853	0.508161	Disagree	-0.0109518	0.0299755	0.714983	0.0177663	0.0313853	0.57155
genus.Lactococcus.id.1851	Betaine	0.000480067	-0.0765333	0.021919	0.323911	0.569266	Agree	-0.0883554	0.0301981	0.00357462	-0.0633698	0.0318654	0.0471748
genus.Lactococcus.id.1851	Choline	0.0327942	-0.0468717	0.0219581	0.0563988	0.812281	Agree	-0.0418077	0.0306079	0.172515	-0.0522417	0.0315192	0.0979305
genus.Lactococcus.id.1851	TMAO	0.29051	-0.0232285	0.0219758	0.493943	0.482174	Agree	-0.037714	0.0301287	0.21118	-0.00676083	0.032124	0.833377
genus.Lactococcus.id.1851	TMAO.Carnitine	0.428947	-0.0176227	0.0222792	0.40283	0.525631	Agree	-0.0312836	0.0309779	0.312996	-0.00298598	0.0320654	0.925837
genus.Lactococcus.id.1851	TMAO.Deoxycarnitine	0.588532	-0.0119904	0.0221648	0.560262	0.454155	Disagree	-0.0277621	0.0305821	0.36438	0.00546133	0.0321696	0.865249
genus.Lactococcus.id.1851	TMAO.Choline	0.821799	-0.00499642	0.0221834	0.859736	0.353813	Disagree	-0.0245882	0.030636	0.422552	0.0165983	0.0321639	0.606
genus.Lactococcus.id.1851	Deoxycarnitine	0.276177	-0.0242247	0.022246	0.00246088	0.960435	Agree	-0.0231564	0.0309624	0.454842	-0.0253647	0.0319838	0.428051
genus.Lactococcus.id.1851	Carnitine	0.551458	-0.0128652	0.0216012	0.167081	0.682719	Agree	-0.0211504	0.029622	0.475518	-0.00345538	0.0315684	0.912875
genus.Lactococcus.id.1851	TMAO.Betaine	0.382255	0.0194955	0.0223124	0.04621	0.829795	Agree	0.0148581	0.031036	0.632313	0.0244563	0.0321	0.446421
genus.Paraprevotella.id.962	TMAO.Deoxycarnitine	0.00697487	0.0385398	0.0142843	2.07595	0.149637	Agree	0.0608824	0.0210834	0.00403094	0.0195814	0.0194211	0.313724
genus.Paraprevotella.id.962	TMAO	0.0042282	0.0405659	0.0141808	0.931593	0.334449	Agree	0.0552636	0.0208082	0.00813647	0.0278197	0.0193776	0.1516
genus.Paraprevotella.id.962	TMAO.Choline	0.00798181	0.0379451	0.0143036	0.759691	0.383425	Agree	0.0515388	0.0211621	0.0151857	0.0265114	0.0194082	0.172435
genus.Paraprevotella.id.962	TMAO.Carnitine	0.0135208	0.0354659	0.0143601	0.274552	0.600295	Agree	0.043807	0.0214388	0.0414864	0.0286783	0.0193396	0.138612
genus.Paraprevotella.id.962	TMAO.Betaine	0.119351	0.0224285	0.0144003	0.570537	0.450045	Agree	0.0344818	0.0214944	0.10923	0.0126128	0.0193969	0.51577
genus.Paraprevotella.id.962	Carnitine	0.446316	0.0106423	0.0139741	1.36139	0.243298	Disagree	0.0281954	0.0205329	0.170245	-0.0045029	0.0190726	0.813438
genus.Paraprevotella.id.962	Betaine	0.0608176	0.0266798	0.0142306	0.0257868	0.872422	Agree	0.0241796	0.021093	0.252148	0.0287685	0.0192793	0.136154
genus.Paraprevotella.id.962	Choline	0.87701	0.00219819	0.0142038	0.613735	0.433385	Disagree	0.0146002	0.0212688	0.492706	-0.00778561	0.0190829	0.683422
genus.Paraprevotella.id.962	Deoxycarnitine	0.562788	0.00831278	0.0143644	1.48816	0.222503	Disagree	-0.0111923	0.0214939	0.602769	0.0240554	0.0193099	0.213322
genus.Alistipes.id.968	Deoxycarnitine	0.473116	0.0144093	0.0200849	9.36347	0.00221353	Disagree	0.0846126	0.0304919	0.00570627	-0.0393949	0.026694	0.140504
genus.Alistipes.id.968	TMAO	0.65022	0.00904101	0.019938	4.42755	0.0353632	Disagree	0.0556679	0.0298086	0.0623536	-0.0287067	0.0268206	0.28489
genus.Alistipes.id.968	TMAO.Choline	0.735234	0.00679357	0.0200892	5.17404	0.0229268	Disagree	0.0583273	0.0302796	0.0545748	-0.0337258	0.0268495	0.209548
genus.Alistipes.id.968	TMAO.Carnitine	0.680712	0.00830212	0.0201757	2.33285	0.12667	Disagree	0.0435917	0.0306739	0.155836	-0.0186068	0.0267852	0.487522
genus.Alistipes.id.968	Betaine	0.318246	0.0199408	0.0199794	1.1117	0.291712	Agree	0.043678	0.0301001	0.147315	0.00124583	0.0267126	0.962816
genus.Alistipes.id.968	TMAO.Betaine	0.959606	-0.00102341	0.0202062	2.05454	0.151753	Disagree	0.0321722	0.030735	0.295662	-0.0262934	0.0268161	0.327216
genus.Alistipes.id.968	Carnitine	0.634643	-0.00931293	0.0195978	3.1178	0.0774414	Disagree	0.0292527	0.0293447	0.319262	-0.0403631	0.0263307	0.1258
genus.Alistipes.id.968	TMAO.Deoxycarnitine	0.993697	0.000158865	0.02011	0.994245	0.318707	Disagree	0.0227793	0.030316	0.45273	-0.0176164	0.0268738	0.512373
genus.Alistipes.id.968	Choline	0.632511	0.00952759	0.019924	0.133467	0.714864	Agree	0.00114656	0.0303851	0.969913	0.0158493	0.0263893	0.548328
genus.Granulicatella.id.1821	TMAO	4.95017e-05	-0.168707	0.0415743	0.0830617	0.77319	Agree	-0.183706	0.0666094	0.00600666	-0.159135	0.0532114	0.002894
genus.Granulicatella.id.1821	TMAO.Choline	2.72175e-05	-0.175514	0.0418331	0.0442366	0.833414	Agree	-0.164298	0.0677787	0.0156655	-0.182416	0.0531683	0.000641324
genus.Granulicatella.id.1821	TMAO.Carnitine	2.29276e-05	-0.177508	0.0419215	0.0464905	0.829287	Agree	-0.165811	0.0685598	0.0159039	-0.184493	0.0529796	0.000531859
genus.Granulicatella.id.1821	TMAO.Deoxycarnitine	0.000257916	-0.153072	0.0418884	0.00473722	0.945127	Agree	-0.149408	0.0677308	0.0277962	-0.155341	0.0533053	0.00369436
genus.Granulicatella.id.1821	Betaine	0.495438	-0.028508	0.0418198	3.29871	0.0693344	Disagree	-0.124573	0.067428	0.0652023	0.0315459	0.0533122	0.554253
genus.Granulicatella.id.1821	Deoxycarnitine	0.102568	-0.0687926	0.0421386	0.517558	0.471885	Agree	-0.10783	0.0687034	0.117096	-0.0452511	0.0533523	0.396677
genus.Granulicatella.id.1821	Choline	0.432233	0.0326373	0.0415562	6.42406	0.0112584	Disagree	-0.103798	0.0680041	0.127488	0.113949	0.0524988	0.0303449
genus.Granulicatella.id.1821	TMAO.Betaine	0.00242509	-0.127748	0.0421258	0.438857	0.507675	Agree	-0.0916384	0.068889	0.183984	-0.149315	0.05324	0.00519549
genus.Granulicatella.id.1821	Carnitine	0.344803	0.0388013	0.0410719	2.27234	0.131701	Disagree	-0.0387891	0.0658504	0.556066	0.0882045	0.0525451	0.0937226
genus.Senegalimassilia.id.11160	TMAO.Betaine	0.00187551	0.0461737	0.0148503	0.306097	0.580085	Agree	0.053181	0.0195179	0.00663687	0.0365403	0.0228847	0.110837
genus.Senegalimassilia.id.11160	TMAO.Deoxycarnitine	0.00253291	0.0445183	0.0147442	0.161103	0.688143	Agree	0.0494899	0.0192566	0.010427	0.0374739	0.0229219	0.102586
genus.Senegalimassilia.id.11160	TMAO.Carnitine	0.00256508	0.0447549	0.0148413	0.00723466	0.932216	Agree	0.0436742	0.019537	0.0257814	0.0462295	0.0228212	0.043219
genus.Senegalimassilia.id.11160	TMAO	0.00450195	0.0415384	0.0146228	0.00386202	0.950447	Agree	0.0422935	0.0190116	0.0265054	0.0404447	0.0228815	0.0776215
genus.Senegalimassilia.id.11160	TMAO.Choline	0.00155696	0.0466964	0.0147594	0.228648	0.632528	Agree	0.0407318	0.0193244	0.0354938	0.0550471	0.0228653	0.016354
genus.Senegalimassilia.id.11160	Deoxycarnitine	0.730721	-0.00511705	0.0148679	1.55553	0.212321	Disagree	-0.0210188	0.0195861	0.283667	0.0165068	0.0228398	0.470121
genus.Senegalimassilia.id.11160	Betaine	0.436246	-0.011455	0.0147133	0.178425	0.67273	Agree	-0.0166954	0.0192456	0.386044	-0.00408422	0.0228248	0.858045
genus.Senegalimassilia.id.11160	Choline	0.288772	-0.0155785	0.0146854	3.68998	0.0547402	Disagree	0.00877509	0.0194008	0.651225	-0.0482547	0.0224726	0.0321575
genus.Senegalimassilia.id.11160	Carnitine	0.737722	-0.00482796	0.0144173	0.00562252	0.940228	Agree	-0.0039284	0.0187559	0.834174	-0.00612714	0.0225401	0.785841
genus.Faecalitalea.id.11392	TMAO.Choline	0.00346238	-0.0784361	0.0268305	0.903282	0.341903	Agree	-0.104266	0.0381903	0.00652977	-0.0532618	0.0377025	0.158248
genus.Faecalitalea.id.11392	TMAO	0.00535312	-0.0741116	0.0266112	0.774176	0.378928	Agree	-0.0975003	0.0376133	0.00978641	-0.0506714	0.0376546	0.178892
genus.Faecalitalea.id.11392	TMAO.Carnitine	0.00751749	-0.0720675	0.0269612	0.168741	0.681233	Agree	-0.0834866	0.0387255	0.031521	-0.0613259	0.0375591	0.103019
genus.Faecalitalea.id.11392	Deoxycarnitine	0.00545235	-0.074802	0.0269167	0.00946556	0.922495	Agree	-0.0720925	0.0387308	0.0632159	-0.0773331	0.0374342	0.0392566
genus.Faecalitalea.id.11392	TMAO.Deoxycarnitine	0.0824341	-0.0466812	0.0268787	0.401572	0.526279	Agree	-0.0639596	0.0382871	0.095375	-0.0298902	0.0377433	0.428701
genus.Faecalitalea.id.11392	Betaine	0.185542	-0.0353883	0.0267307	0.392054	0.531222	Agree	-0.0523852	0.0380973	0.169671	-0.0189068	0.0375153	0.614457
genus.Faecalitalea.id.11392	TMAO.Betaine	0.101972	-0.0442345	0.0270487	0.193679	0.659872	Agree	-0.0565123	0.0388581	0.146417	-0.0326933	0.0376745	0.385848
genus.Faecalitalea.id.11392	Carnitine	0.809611	0.0063182	0.0262245	1.52333	0.217117	Disagree	-0.0261597	0.0371506	0.48163	0.0385748	0.0370238	0.297866
genus.Faecalitalea.id.11392	Choline	0.659711	0.0117509	0.0266877	0.07706	0.781322	Agree	0.00406699	0.0384502	0.9158	0.0188937	0.0370717	0.610475
genus.unknowngenus.id.1000001215	Carnitine	0.820812	0.00478544	0.0211277	12.842	0.000338932	Disagree	0.0808112	0.0299409	0.00716475	-0.070615	0.0298175	0.0181773
genus.unknowngenus.id.1000001215	TMAO	0.264424	0.0240942	0.0215899	2.18805	0.139086	Disagree	0.0561453	0.0305878	0.0669563	-0.0077268	0.0304778	0.799948
genus.unknowngenus.id.1000001215	TMAO.Choline	0.318882	0.021718	0.0217886	1.07283	0.300307	Disagree	0.0447227	0.0311133	0.15116	-0.000421753	0.0305227	0.98898
genus.unknowngenus.id.1000001215	TMAO.Deoxycarnitine	0.370367	0.0195017	0.0217705	1.35286	0.244778	Disagree	0.0452719	0.0310619	0.145547	-0.00537959	0.0305215	0.86015
genus.unknowngenus.id.1000001215	TMAO.Betaine	0.232151	0.026174	0.021906	0.348969	0.554698	Agree	0.0395635	0.0315216	0.209958	0.0136672	0.0304648	0.653859
genus.unknowngenus.id.1000001215	Deoxycarnitine	0.622118	0.0107686	0.0218496	0.865108	0.352313	Disagree	0.0318364	0.0314716	0.312172	-0.0088352	0.0303585	0.771126
genus.unknowngenus.id.1000001215	Choline	0.746559	0.00697893	0.0215946	1.12257	0.289367	Disagree	0.0307632	0.0311489	0.323767	-0.0150306	0.0299643	0.616113
genus.unknowngenus.id.1000001215	TMAO.Carnitine	0.336644	0.0210269	0.0218843	0.00116822	0.972734	Agree	0.021802	0.0315157	0.489362	0.0203051	0.030412	0.504594
genus.unknowngenus.id.1000001215	Betaine	0.469153	-0.0156639	0.0216395	1.68222	0.19463	Disagree	0.0130119	0.0309369	0.674212	-0.0431341	0.0302795	0.154794
genus.Oxalobacter.id.2978	TMAO.Deoxycarnitine	0.0523263	0.0684541	0.0352776	3.50242	0.0612793	Agree	0.154898	0.0581208	0.00791906	0.0180305	0.0443898	0.684746
genus.Oxalobacter.id.2978	TMAO.Choline	0.0462037	0.0703984	0.0353135	1.75877	0.184779	Agree	0.131944	0.0583162	0.0240452	0.0347625	0.0443745	0.433696
genus.Oxalobacter.id.2978	Deoxycarnitine	0.64534	-0.016268	0.0353463	3.91409	0.047883	Disagree	-0.109778	0.0590199	0.0634093	0.0360272	0.0441369	0.414662
genus.Oxalobacter.id.2978	TMAO.Carnitine	0.0862224	0.060744	0.0354054	1.1809	0.277174	Agree	0.112121	0.0590663	0.0581806	0.0319317	0.0442326	0.470625
genus.Oxalobacter.id.2978	TMAO.Betaine	0.110577	0.0565759	0.0354573	1.52787	0.216433	Agree	0.115059	0.0591256	0.0521537	0.0237312	0.044309	0.592437
genus.Oxalobacter.id.2978	TMAO	0.120415	0.0545224	0.0351071	0.608129	0.435493	Agree	0.090068	0.0575341	0.118038	0.0334362	0.044313	0.450807
genus.Oxalobacter.id.2978	Choline	0.285238	-0.0373459	0.0349476	1.27768	0.25833	Agree	-0.0903298	0.058468	0.122926	-0.00789391	0.0435917	0.856358
genus.Oxalobacter.id.2978	Carnitine	0.610706	-0.017576	0.0345259	0.208084	0.648273	Agree	-0.0380429	0.0566139	0.50188	-0.00545669	0.0435648	0.900362
genus.Oxalobacter.id.2978	Betaine	0.863595	0.00603641	0.0351362	0.601103	0.438157	Disagree	-0.0298759	0.0581386	0.607544	0.0267005	0.0441012	0.54511
genus.Holdemanella.id.11393	TMAO.Carnitine	0.145631	0.0159218	0.0109418	5.42808	0.0198155	Disagree	0.0360379	0.0139381	0.00997401	-0.016384	0.0176634	0.353991
genus.Holdemanella.id.11393	TMAO.Choline	0.188116	0.0143179	0.0108785	5.91614	0.0150028	Disagree	0.0349036	0.013783	0.011602	-0.0196923	0.017716	0.266759
genus.Holdemanella.id.11393	TMAO	0.174572	0.0146237	0.0107713	4.55517	0.0328196	Disagree	0.0322575	0.0135751	0.0178267	-0.0153467	0.0176977	0.38619
genus.Holdemanella.id.11393	TMAO.Betaine	0.321401	0.0108696	0.0109619	5.9641	0.0146	Disagree	0.0320272	0.0139721	0.0222631	-0.0230029	0.0176787	0.193684
genus.Holdemanella.id.11393	TMAO.Deoxycarnitine	0.279238	0.0117666	0.0108746	5.36473	0.020548	Disagree	0.0313546	0.0137759	0.0232211	-0.0206212	0.017714	0.244823
genus.Holdemanella.id.11393	Carnitine	0.426407	-0.00843732	0.0106082	0.99884	0.317591	Disagree	-0.0165916	0.013383	0.215587	0.00534731	0.0174003	0.758709
genus.Holdemanella.id.11393	Betaine	0.638563	0.00509009	0.0108367	2.10614	0.146709	Disagree	-0.00720801	0.0137566	0.600509	0.0252015	0.0175919	0.152485
genus.Holdemanella.id.11393	Choline	0.825765	0.00238738	0.010845	0.257273	0.612	Disagree	-0.00199337	0.0138639	0.885725	0.00929463	0.0174086	0.593594
genus.Holdemanella.id.11393	Deoxycarnitine	0.494514	0.00749103	0.0109655	0.839719	0.359477	Disagree	-0.000497286	0.0140084	0.971694	0.0201306	0.0176209	0.253714
genus..Ruminococcustorquesgroup.id.14377	TMAO.Carnitine	0.0117452	-0.0644768	0.025589	1.94777	0.162828	Agree	-0.115347	0.0445353	0.00984734	-0.0394054	0.0312652	0.208011
genus..Ruminococcustorquesgroup.id.14377	TMAO.Choline	0.0154084	-0.0619115	0.0255554	1.20289	0.272746	Agree	-0.101309	0.0440846	0.0219266	-0.0419716	0.0313627	0.181298
genus..Ruminococcustorquesgroup.id.14377	TMAO	0.0502459	-0.0497505	0.0254106	2.03595	0.153618	Agree	-0.0999338	0.0433895	0.0216348	-0.0235543	0.0313489	0.45272
genus..Ruminococcustorquesgroup.id.14377	Deoxycarnitine	0.261956	-0.0287121	0.0255952	1.78773	0.181204	Agree	-0.0776134	0.0446403	0.0826484	-0.00476262	0.0312403	0.87888
genus..Ruminococcustorquesgroup.id.14377	TMAO.Deoxycarnitine	0.115365	-0.040273	0.0255778	0.751595	0.385972	Agree	-0.0714371	0.0441181	0.105963	-0.0244949	0.0313919	0.435515
genus..Ruminococcustorquesgroup.id.14377	Betaine	0.3647	-0.0230532	0.0254325	1.32171	0.250286	Agree	-0.0641671	0.0438831	0.144241	-0.00225976	0.031208	0.942299
genus..Ruminococcustorquesgroup.id.14377	TMAO.Betaine	0.162072	-0.0358986	0.0256761	0.348738	0.554828	Agree	-0.0575699	0.0447878	0.199188	-0.0252897	0.0313368	0.419959
genus..Ruminococcustorquesgroup.id.14377	Carnitine	0.0638531	0.0462787	0.0249723	0.0775675	0.780621	Agree	0.0366002	0.0427931	0.392761	0.0512767	0.0307514	0.0959255
genus..Ruminococcustorquesgroup.id.14377	Choline	0.123896	0.0388602	0.0252565	1.58811	0.207597	Disagree	-0.00700327	0.0442989	0.874442	0.0609483	0.0307425	0.0478574
genus.Coprococcus2.id.11302	Betaine	0.0346059	0.0246494	0.0116659	2.59988	0.106872	Agree	0.044947	0.0171628	0.00906157	0.00721748	0.0159051	0.650142
genus.Coprococcus2.id.11302	Deoxycarnitine	0.0659584	0.0216661	0.0117833	0.504456	0.477549	Agree	0.0308853	0.0175309	0.0786559	0.0140686	0.0159144	0.377027
genus.Coprococcus2.id.11302	TMAO.Betaine	0.639879	-0.00553422	0.0118286	1.42105	0.23323	Disagree	-0.0210596	0.0175936	0.231812	0.00727237	0.015979	0.649181
genus.Coprococcus2.id.11302	Choline	0.378836	-0.0102412	0.0116372	4.53189	0.0332689	Disagree	0.0172487	0.0173832	0.321499	-0.0325668	0.0156655	0.0380361
genus.Coprococcus2.id.11302	TMAO	0.386894	0.0101073	0.0116812	0.000423141	0.983588	Agree	0.0103647	0.017116	0.545055	0.00988298	0.0159818	0.536545
genus.Coprococcus2.id.11302	TMAO.Carnitine	0.521306	0.00757932	0.0118181	0.0465717	0.82914	Agree	0.010391	0.0175901	0.554941	0.00526589	0.0159557	0.741487
genus.Coprococcus2.id.11302	TMAO.Choline	0.211208	0.0147154	0.0117699	0.409349	0.5223	Agree	0.00652196	0.0173933	0.707825	0.0216365	0.015986	0.176397
genus.Coprococcus2.id.11302	Carnitine	0.582627	0.00630666	0.011476	0.552826	0.457165	Disagree	-0.00283358	0.0168173	0.866257	0.0142722	0.0156994	0.363655
genus.Coprococcus2.id.11302	TMAO.Deoxycarnitine	0.795591	0.00304914	0.0117701	0.144037	0.704301	Disagree	-0.00179766	0.0173675	0.917598	0.00716614	0.0160066	0.654527
genus.Prevotella9.id.11183	TMAO.Deoxycarnitine	0.0802822	0.0180177	0.0103014	3.53213	0.0601905	Disagree	0.0380591	0.0148268	0.0105201	-0.000685037	0.0143231	0.961869
genus.Prevotella9.id.11183	TMAO.Choline	0.0598513	0.0194174	0.0103181	1.10708	0.292717	Agree	0.0307004	0.0148813	0.0395723	0.0089713	0.0143189	0.531192
genus.Prevotella9.id.11183	TMAO	0.150016	0.0147343	0.0102359	1.58226	0.208435	Agree	0.027927	0.0146551	0.0572127	0.00216832	0.0143028	0.87955
genus.Prevotella9.id.11183	TMAO.Betaine	0.202539	0.0132217	0.0103753	2.01915	0.155326	Disagree	0.0287686	0.0150782	0.0569089	-0.000758749	0.0142985	0.957697
genus.Prevotella9.id.11183	TMAO.Carnitine	0.103288	0.0168843	0.0103641	0.31841	0.572565	Agree	0.023064	0.0150781	0.126673	0.0113498	0.0142693	0.426684
genus.Prevotella9.id.11183	Deoxycarnitine	0.507228	-0.00686575	0.0103531	1.45521	0.227694	Disagree	-0.020079	0.0150719	0.183333	0.00493889	0.0142459	0.728942
genus.Prevotella9.id.11183	Carnitine	0.292534	-0.0105811	0.0100525	3.66909	0.0554304	Disagree	0.00926563	0.0144363	0.521249	-0.029263	0.0140063	0.037088
genus.Prevotella9.id.11183	Betaine	0.999987	1.69988e-07	0.0102673	0.146801	0.701612	Disagree	-0.00409832	0.0148271	0.782337	0.00377604	0.0142315	0.790844
genus.Prevotella9.id.11183	Choline	0.246689	-0.0118522	0.0102313	0.803891	0.369933	Agree	-0.00209086	0.0149401	0.888751	-0.020473	0.0140402	0.145298
genus.LachnospiraceaeNK4B4group.id.11320	Choline	0.752419	-0.0143299	0.0454266	8.18309	0.00422827	Disagree	-0.189259	0.0761775	0.013267	0.0822033	0.0565893	0.14683
genus.LachnospiraceaeNK4B4group.id.11320	Carnitine	0.93887	-0.00343824	0.0448331	9.00639	0.00269038	Disagree	-0.178807	0.0736528	0.0155094	0.0997894	0.0565081	0.0778971
genus.LachnospiraceaeNK4B4group.id.11320	Betaine	0.173247	-0.0622418	0.045704	3.93043	0.0474197	Disagree	-0.18171	0.0756318	0.0166058	0.00648055	0.0573624	0.910086
genus.LachnospiraceaeNK4B4group.id.11320	Deoxycarnitine	0.800221	-0.0116438	0.0460118	6.056	0.0138592	Disagree	-0.163836	0.077083	0.0339873	0.072599	0.0573494	0.20602
genus.LachnospiraceaeNK4B4group.id.11320	TMAO	0.192428	-0.0596409	0.0457569	0.000159818	0.989913	Agree	-0.0588842	0.0753367	0.434772	-0.0600831	0.0575976	0.297282
genus.LachnospiraceaeNK4B4group.id.11320	TMAO.Betaine	0.657628	-0.0204908	0.0462347	0.812472	0.36739	Disagree	0.0356182	0.0775403	0.646161	-0.0514444	0.0575927	0.372071
genus.LachnospiraceaeNK4B4group.id.11320	TMAO.Carnitine	0.308459	-0.0469935	0.0461417	1.08653	0.297241	Disagree	0.0178609	0.0774609	0.817726	-0.0826624	0.0574457	0.150662
genus.LachnospiraceaeNK4B4group.id.11320	TMAO.Deoxycarnitine	0.36641	-0.0415781	0.0460333	0.847841	0.357164	Disagree	0.0146339	0.0764588	0.848284	-0.0735398	0.0576537	0.202593
genus.LachnospiraceaeNK4B4group.id.11320	TMAO.Choline	0.274897	-0.0502843	0.046054	0.73221	0.392168	Disagree	0.00207473	0.0765838	0.978397	-0.0799449	0.0576409	0.165954
genus.Subdoligranulum.id.2070	Deoxycarnitine	0.0698399	0.0403664	0.0222656	2.96662	0.0849991	Agree	0.0900249	0.0364279	0.0137586	0.0107495	0.0281325	0.702515
genus.Subdoligranulum.id.2070	TMAO.Deoxycarnitine	0.277075	-0.0242078	0.0222721	0.43034	0.511822	Agree	-0.0428783	0.0361396	0.235944	-0.0127743	0.028281	0.651647
genus.Subdoligranulum.id.2070	Betaine	0.956836	0.00119819	0.0221378	1.20181	0.272961	Disagree	-0.0298604	0.0359546	0.406609	0.0201618	0.0280947	0.47325
genus.Subdoligranulum.id.2070	Choline	0.734593	0.0074722	0.0220404	0.489409	0.484191	Disagree	-0.0126574	0.0362453	0.727059	0.0192829	0.0277634	0.487599
genus.Subdoligranulum.id.2070	TMAO.Betaine	0.671204	-0.0094969	0.0223721	0.558538	0.45485	Disagree	0.0122446	0.036699	0.73877	-0.0223551	0.0282227	0.428607
genus.Subdoligranulum.id.2070	Carnitine	0.392694	0.0185817	0.0217395	0.939416	0.332428	Disagree	-0.00805064	0.0350375	0.818353	0.0352522	0.0277207	0.203956
genus.Subdoligranulum.id.2070	TMAO	0.709906	-0.00823661	0.0221425	0.041975	0.837667	Agree	-0.00250657	0.0356722	0.944006	-0.0118282	0.0282419	0.675494
genus.Subdoligranulum.id.2070	TMAO.Choline	0.652833	-0.0100287	0.0222945	0.179218	0.672046	Disagree	0.00206811	0.0362429	0.954516	-0.0173926	0.0282775	0.538734
genus.Subdoligranulum.id.2070	TMAO.Carnitine	0.620426	-0.0110658	0.022344	0.181055	0.670468	Disagree	0.00130095	0.0366598	0.971704	-0.0183751	0.0281839	0.514661
genus.ChristensenellaceaeR7group.id.11283	TMAO.Carnitine	0.000958405	0.0590049	0.0178669	0.289287	0.590678	Agree	0.071136	0.0287739	0.0137236	0.0513923	0.0227936	0.0244999
genus.ChristensenellaceaeR7group.id.11283	TMAO.Choline	0.00100651	0.0586123	0.0178223	0.0023093	0.961672	Agree	0.0596804	0.0284903	0.0366414	0.0579256	0.0228439	0.0114653
genus.ChristensenellaceaeR7group.id.11283	TMAO	0.0113247	0.0449017	0.0177301	0.0706196	0.790437	Agree	0.0506846	0.0280697	0.071508	0.0410629	0.0228698	0.0730581
genus.ChristensenellaceaeR7group.id.11283	Deoxycarnitine	0.0504192	0.0350007	0.0178904	0.496773	0.480922	Agree	0.0509296	0.028824	0.0777881	0.0250188	0.0228175	0.273297
genus.ChristensenellaceaeR7group.id.11283	Betaine	0.257666	0.020111	0.0177671	1.54725	0.213542	Agree	0.0475436	0.0283205	0.0937553	0.00230672	0.0228154	0.919501
genus.ChristensenellaceaeR7group.id.11283	Carnitine	0.0834864	-0.0301941	0.0174451	0.0589343	0.808188	Agree	-0.0353898	0.0276113	0.200474	-0.0267421	0.0225063	0.235205
genus.ChristensenellaceaeR7group.id.11283	TMAO.Deoxycarnitine	0.0425322	0.0362293	0.0178621	0.00027462	0.986778	Agree	0.0358609	0.0285158	0.209068	0.0364672	0.0229146	0.112019
genus.ChristensenellaceaeR7group.id.11283	Choline	0.0088845	-0.0461655	0.0176442	0.692006	0.405483	Agree	-0.027459	0.0285832	0.337133	-0.0576821	0.0224272	0.0103429
genus.ChristensenellaceaeR7group.id.11283	TMAO.Betaine	0.139394	0.0265362	0.0179535	0.240324	0.623972	Agree	0.0153983	0.0289572	0.595104	0.0334911	0.0228823	0.143802
genus.Atopobium.id.814	TMAO.Choline	0.000179872	-0.158201	0.0422351	0.408553	0.522705	Agree	-0.134553	0.0561486	0.0168861	-0.189018	0.0640963	0.00330782
genus.Atopobium.id.814	TMAO	0.0012519	-0.135164	0.0418883	0.0285527	0.865816	Agree	-0.129069	0.0552786	0.0199024	-0.143384	0.064194	0.0258632
genus.Atopobium.id.814	TMAO.Carnitine	0.00113157	-0.138383	0.0425063	0.0578391	0.809944	Agree	-0.129314	0.0568227	0.0232388	-0.149906	0.0640501	0.0195752
genus.Atopobium.id.814	TMAO.Deoxycarnitine	0.00414818	-0.121253	0.0422975	0.0462432	0.829734	Agree	-0.113314	0.0561418	0.044031	-0.131674	0.0643252	0.041076
genus.Atopobium.id.814	Betaine	0.279377	-0.0455583	0.0421165	2.39368	0.121826	Disagree	-0.102318	0.0558543	0.0675024	0.0292469	0.0641213	0.648464
genus.Atopobium.id.814	TMAO.Betaine	0.0245621	-0.0959055	0.0426584	0.918432	0.337887	Agree	-0.0595354	0.0570964	0.29753	-0.141858	0.0641789	0.0274431
genus.Atopobium.id.814	Deoxycarnitine	0.191857	-0.0556061	0.0426066	0.170494	0.679673	Agree	-0.0399667	0.0570081	0.483551	-0.075396	0.0641281	0.24016
genus.Atopobium.id.814	Choline	0.0593977	0.0792342	0.0420287	4.63331	0.031357	Disagree	-0.00187084	0.0564459	0.973572	0.180145	0.0629617	0.0043623
genus.Atopobium.id.814	Carnitine	0.657335	0.0183343	0.0413312	0.244061	0.621289	Agree	0.000737681	0.0545617	0.989218	0.0420275	0.0633118	0.507052
genus.Anaerostipes.id.1991	Choline	0.294316	-0.0242692	0.0231421	4.32721	0.0375077	Disagree	-0.0888304	0.0387144	0.0221311	0.0116266	0.0288674	0.687265
genus.Anaerostipes.id.1991	TMAO	0.0115247	-0.0586955	0.0232331	0.799368	0.371282	Agree	-0.0856993	0.0381052	0.0248997	-0.0427169	0.0293116	0.145527
genus.Anaerostipes.id.1991	Deoxycarnitine	0.00898389	-0.0611188	0.0233933	0.0175327	0.894659	Agree	-0.0652843	0.0392038	0.0964219	-0.0588154	0.029152	0.0440671
genus.Anaerostipes.id.1991	TMAO.Carnitine	0.022649	-0.0534483	0.0234494	0.0655609	0.797913	Agree	-0.0615077	0.0392507	0.11767	-0.0489752	0.0292414	0.0944636
genus.Anaerostipes.id.1991	TMAO.Betaine	0.027391	-0.0518076	0.0234859	0.0927347	0.760729	Agree	-0.0614021	0.039297	0.118733	-0.0464763	0.0292931	0.113112
genus.Anaerostipes.id.1991	TMAO.Choline	0.0515757	-0.0455839	0.0234165	0.107794	0.74267	Agree	-0.0557486	0.038818	0.151519	-0.039769	0.0293601	0.17606
genus.Anaerostipes.id.1991	TMAO.Deoxycarnitine	0.121127	-0.0362948	0.0234151	0.533443	0.465163	Agree	-0.0588431	0.0387475	0.129421	-0.023324	0.029388	0.427697
genus.Anaerostipes.id.1991	Carnitine	0.841547	-0.00457278	0.0228736	1.84369	0.174519	Disagree	-0.045007	0.0375496	0.231191	0.0192838	0.0288426	0.504007
genus.Anaerostipes.id.1991	Betaine	0.85075	0.004381	0.0232831	1.33507	0.247905	Disagree	-0.0311653	0.0385814	0.41956	0.0247418	0.0291996	0.397136
genus.Leuconostoc.id.1841	Betaine	0.00112613	-0.105523	0.0323991	0.642727	0.422725	Agree	-0.0887025	0.0385989	0.021927	-0.145634	0.0596067	0.0148324
genus.Leuconostoc.id.1841	Carnitine	0.488689	-0.0220222	0.0318058	1.02007	0.312501	Disagree	-0.0425163	0.0377273	0.260253	0.0283295	0.0591355	0.632063
genus.Leuconostoc.id.1841	TMAO.Betaine	0.255321	0.0375752	0.0330326	0.0392017	0.84305	Agree	0.041872	0.0395236	0.289867	0.0276201	0.0601597	0.646313
genus.Leuconostoc.id.1841	TMAO.Deoxycarnitine	0.818329	-0.00752136	0.032745	0.0220197	0.882035	Agree	-0.0106656	0.0390027	0.784602	-1.23407e-05	0.0602736	0.999837
genus.Leuconostoc.id.1841	TMAO.Choline	0.428519	-0.0259479	0.0327738	0.514482	0.473205	Agree	-0.010699	0.0390652	0.784281	-0.0621876	0.060223	0.302182
genus.Leuconostoc.id.1841	Choline	0.336627	0.0312947	0.0325698	3.84199	0.0499843	Disagree	-0.0110093	0.0390717	0.778224	0.127634	0.0589623	0.0307915
genus.Leuconostoc.id.1841	TMAO.Carnitine	0.963035	-0.00152997	0.0330125	0.246772	0.619357	Disagree	0.00925816	0.0395152	0.814843	-0.026459	0.0600681	0.659739
genus.Leuconostoc.id.1841	TMAO	0.648667	-0.0147625	0.0324013	0.0925508	0.760959	Agree	-0.00846414	0.0384509	0.825852	-0.0301893	0.0601768	0.616072
genus.Leuconostoc.id.1841	Deoxycarnitine	0.263702	-0.0368202	0.0329433	2.55079	0.110239	Agree	-0.00206735	0.0394809	0.958258	-0.116476	0.0597724	0.0517849
genus.RuminococcaceaeUCG004.id.11362	Carnitine	0.282901	-0.0159097	0.0148159	4.84517	0.0277237	Disagree	-0.0473977	0.0205948	0.0217339	0.0178674	0.0213303	0.402547
genus.RuminococcaceaeUCG004.id.11362	TMAO.Carnitine	0.467729	0.0110927	0.0152754	5.9483	0.0147314	Disagree	0.0481769	0.0215531	0.0257941	-0.0263346	0.0216526	0.224356
genus.RuminococcaceaeUCG004.id.11362	TMAO.Deoxycarnitine	0.337825	0.0145906	0.0152228	1.9674	0.160724	Disagree	0.0355194	0.021316	0.0962078	-0.00719344	0.0217471	0.740925
genus.RuminococcaceaeUCG004.id.11362	Deoxycarnitine	0.0234448	-0.0345861	0.0152623	0.147729	0.700715	Agree	-0.0287139	0.0215953	0.184181	-0.0404462	0.0215731	0.0612815
genus.RuminococcaceaeUCG004.id.11362	TMAO.Choline	0.882498	0.00225207	0.015237	2.76884	0.0961156	Disagree	0.0271898	0.0213722	0.203828	-0.0235253	0.021729	0.279374
genus.RuminococcaceaeUCG004.id.11362	TMAO	0.89089	0.00207244	0.0151077	2.08216	0.149029	Disagree	0.0232094	0.0210431	0.270526	-0.0204112	0.0217031	0.34734
genus.RuminococcaceaeUCG004.id.11362	TMAO.Betaine	0.829671	0.00329745	0.0153281	1.63817	0.200577	Disagree	0.0228719	0.0216529	0.291288	-0.0163654	0.0217017	0.45107
genus.RuminococcaceaeUCG004.id.11362	Choline	0.907745	0.00175161	0.0151153	0.547207	0.459461	Disagree	-0.00945769	0.021403	0.658742	0.0129049	0.0213495	0.545757
genus.RuminococcaceaeUCG004.id.11362	Betaine	0.80628	-0.00371522	0.01515	0.031843	0.858373	Agree	-0.00105727	0.0212458	0.960328	-0.00646498	0.0216096	0.764909
genus.Enterorhabdus.id.820	TMAO.Deoxycarnitine	0.0456174	0.0356016	0.0178104	1.5243	0.21697	Agree	0.0545928	0.0235335	0.0207112	0.0101412	0.0272485	0.70989
genus.Enterorhabdus.id.820	TMAO	0.0371378	0.0367985	0.0176555	1.08042	0.298603	Agree	0.0524516	0.0232056	0.0241865	0.0152828	0.0272063	0.574497
genus.Enterorhabdus.id.820	TMAO.Carnitine	0.0350849	0.037762	0.0179189	1.02787	0.310659	Agree	0.0537175	0.0238488	0.0246828	0.0170771	0.0271542	0.529649
genus.Enterorhabdus.id.820	TMAO.Choline	0.0379932	0.037002	0.0178329	0.677587	0.410419	Agree	0.0497148	0.0235908	0.0355297	0.020052	0.0272401	0.461933
genus.Enterorhabdus.id.820	TMAO.Betaine	0.0550396	0.0344464	0.0179543	0.540605	0.462182	Agree	0.0460513	0.0239055	0.0545623	0.0194297	0.0271934	0.475186
genus.Enterorhabdus.id.820	Deoxycarnitine	0.9183	0.00183959	0.0179341	1.04365	0.306974	Disagree	-0.0143415	0.0239272	0.549162	0.0225843	0.027092	0.404818
genus.Enterorhabdus.id.820	Carnitine	0.837396	-0.00356898	0.0173905	0.240003	0.624204	Disagree	-0.0108628	0.0228931	0.635328	0.00638253	0.0267406	0.81143
genus.Enterorhabdus.id.820	Betaine	0.855126	-0.003241	0.0177509	0.266948	0.605386	Disagree	0.00472316	0.0235095	0.840847	-0.0138025	0.0270731	0.610354
genus.Enterorhabdus.id.820	Choline	0.717822	-0.00640799	0.0177325	0.553888	0.456734	Disagree	0.00528035	0.0236874	0.82368	-0.0213087	0.0267451	0.42591
genus.RuminococcaceaeNK4A214group.id.11358	TMAO.Carnitine	1.41148e-06	0.0861098	0.0178526	1.59626	0.206434	Agree	0.0614295	0.0264633	0.0206289	0.106723	0.024185	1.20252e-05
genus.RuminococcaceaeNK4A214group.id.11358	TMAO	2.66034e-05	0.0742921	0.0176854	1.86061	0.172554	Agree	0.0486836	0.0257922	0.0596067	0.0970171	0.0242967	7.30209e-05
genus.RuminococcaceaeNK4A214group.id.11358	TMAO.Choline	3.84106e-06	0.082179	0.0177884	3.77293	0.0520884	Agree	0.0447628	0.02622	0.0883399	0.114087	0.024213	3.03059e-06
genus.RuminococcaceaeNK4A214group.id.11358	TMAO.Betaine	0.000165789	0.0675552	0.0179375	2.56803	0.109043	Agree	0.0361273	0.0265777	0.174597	0.0938463	0.0243088	0.000124923
genus.RuminococcaceaeNK4A214group.id.11358	TMAO.Deoxycarnitine	0.000216436	0.0660123	0.0178459	1.95001	0.162586	Agree	0.0392376	0.0261936	0.134702	0.089207	0.0243797	0.000274573
genus.RuminococcaceaeNK4A214group.id.11358	Deoxycarnitine	0.0350625	0.0378955	0.0179801	0.0289343	0.864931	Agree	0.0345781	0.026526	0.192922	0.0407152	0.0244554	0.0964406
genus.RuminococcaceaeNK4A214group.id.11358	Carnitine	0.0928013	-0.0294084	0.0174966	0.0641963	0.799982	Agree	-0.0247455	0.0253935	0.330239	-0.033623	0.0241419	0.1642
genus.RuminococcaceaeNK4A214group.id.11358	Choline	0.165284	-0.0246276	0.0177494	5.17436	0.0229226	Disagree	0.0194569	0.0262799	0.459384	-0.061605	0.0240685	0.010715
genus.RuminococcaceaeNK4A214group.id.11358	Betaine	0.778831	-0.00501166	0.0178451	1.2612	0.261424	Disagree	0.0163564	0.026086	0.530904	-0.0238074	0.0244655	0.330881
genus.Butyricicoccus.id.2055	TMAO.Carnitine	0.0145563	0.0690478	0.0282608	0.955927	0.328215	Agree	0.101097	0.0432801	0.0198506	0.0452257	0.037314	0.22596
genus.Butyricicoccus.id.2055	TMAO.Deoxycarnitine	0.00145221	0.0895131	0.0281128	0.0553623	0.813982	Agree	0.0970849	0.0427307	0.0234646	0.0837345	0.0373295	0.0252397
genus.Butyricicoccus.id.2055	TMAO	0.0127004	0.0696842	0.0279625	0.0123121	0.911648	Agree	0.0731921	0.0422059	0.0834398	0.0669399	0.0373311	0.0734353
genus.Butyricicoccus.id.2055	TMAO.Choline	0.0295569	0.0613538	0.028196	0.15309	0.6956	Agree	0.0739953	0.0428823	0.0849822	0.0517261	0.0374231	0.167407
genus.Butyricicoccus.id.2055	TMAO.Betaine	0.0112379	0.0717457	0.0282997	0.00344505	0.953195	Agree	0.0698112	0.0434414	0.108614	0.0731719	0.0373004	0.0502431
genus.Butyricicoccus.id.2055	Carnitine	0.791295	0.00727653	0.027497	4.03315	0.0446145	Disagree	-0.0551541	0.0415027	0.184414	0.0561214	0.0367102	0.12683
genus.Butyricicoccus.id.2055	Deoxycarnitine	0.0794825	-0.0495536	0.0282567	0.00390201	0.950192	Agree	-0.0474955	0.0434047	0.274317	-0.0510674	0.0372252	0.170604
genus.Butyricicoccus.id.2055	Betaine	0.362984	-0.025517	0.0280501	0.0703958	0.790761	Agree	-0.0169841	0.0426745	0.690788	-0.0320081	0.0372203	0.390139
genus.Butyricicoccus.id.2055	Choline	0.583011	0.0153456	0.0279524	0.365681	0.545368	Disagree	-0.00441623	0.0430033	0.918242	0.0298037	0.0367828	0.418098
genus..Eubacteriumhalliigroup.id.11338	Betaine	0.0113755	-0.0662911	0.0261922	1.18067	0.277219	Agree	-0.110741	0.0485743	0.022994	-0.0480687	0.031101	0.122717
genus..Eubacteriumhalliigroup.id.11338	Choline	0.460879	-0.0192316	0.0260803	2.00152	0.157141	Disagree	-0.0780168	0.0490583	0.112335	0.0039272	0.0307919	0.898554
genus..Eubacteriumhalliigroup.id.11338	Deoxycarnitine	0.0797701	-0.0462241	0.0263833	0.404911	0.524564	Agree	-0.072939	0.0495848	0.141855	-0.0356738	0.0311605	0.252715
genus..Eubacteriumhalliigroup.id.11338	Carnitine	0.386036	0.0223509	0.0257847	2.94097	0.0863588	Disagree	-0.0460369	0.0474879	0.332743	0.0509423	0.0307052	0.0976034
genus..Eubacteriumhalliigroup.id.11338	TMAO.Betaine	0.97163	0.000942237	0.026494	0.822699	0.364392	Disagree	0.0391429	0.0497566	0.431798	-0.0141748	0.0313003	0.650804
genus..Eubacteriumhalliigroup.id.11338	TMAO	0.225134	-0.0318633	0.0262684	0.0720391	0.788391	Agree	-0.0209593	0.0483785	0.66501	-0.0364221	0.0312813	0.244732
genus..Eubacteriumhalliigroup.id.11338	TMAO.Choline	0.447516	-0.0200693	0.0264221	0.543567	0.460958	Disagree	0.0104937	0.0491587	0.831042	-0.0324856	0.0313328	0.300235
genus..Eubacteriumhalliigroup.id.11338	TMAO.Deoxycarnitine	0.59019	-0.0142276	0.0264178	0.27439	0.600402	Disagree	0.00744024	0.0490811	0.879564	-0.0230654	0.0313458	0.462106
genus..Eubacteriumhalliigroup.id.11338	TMAO.Carnitine	0.127551	-0.0402534	0.026416	0.801665	0.370596	Agree	-0.00253273	0.049726	0.959397	-0.0550836	0.0311793	0.0777729
genus.Holdemania.id.2157	TMAO	0.0729438	-0.0517508	0.0288597	1.90155	0.167905	Agree	-0.0927092	0.0414139	0.0255746	-0.013083	0.0402392	0.745191
genus.Holdemania.id.2157	TMAO.Choline	0.0506155	-0.0569009	0.0291094	0.765424	0.381637	Agree	-0.0835305	0.0421167	0.0478217	-0.032545	0.0402787	0.419402
genus.Holdemania.id.2157	TMAO.Betaine	0.174818	-0.0397186	0.0292719	1.54523	0.213842	Agree	-0.0783154	0.0426722	0.0669955	-0.00541475	0.0402292	0.892974
genus.Holdemania.id.2157	TMAO.Carnitine	0.0909757	-0.0494016	0.029227	0.941593	0.331869	Agree	-0.0794999	0.0426183	0.0626499	-0.0226783	0.0401577	0.572459
genus.Holdemania.id.2157	TMAO.Deoxycarnitine	0.198952	-0.0373942	0.0291109	0.993474	0.318895	Agree	-0.0677077	0.0420997	0.108341	-0.00962072	0.0402973	0.811383
genus.Holdemania.id.2157	Deoxycarnitine	0.219721	-0.0358441	0.0292064	0.351937	0.553019	Agree	-0.0542824	0.0426499	0.203638	-0.0195625	0.040078	0.625644
genus.Holdemania.id.2157	Choline	0.835947	0.00597513	0.0288541	2.76021	0.0966357	Disagree	-0.0452508	0.0422285	0.284376	0.050836	0.039518	0.198781
genus.Holdemania.id.2157	Carnitine	0.98756	0.000442899	0.0284068	0.807606	0.368829	Disagree	-0.0259335	0.0408461	0.525748	0.0251504	0.0395327	0.524885
genus.Holdemania.id.2157	Betaine	0.606292	-0.0149271	0.0289636	0.0107756	0.917323	Agree	-0.0180768	0.0419472	0.666676	-0.0120571	0.0400408	0.763422
genus..Clostridiuminnocuumgroup.id.14397	Betaine	0.0486129	-0.049651	0.0251784	1.42285	0.232934	Agree	-0.0788818	0.0351349	0.025151	-0.0187925	0.0360999	0.602851
genus..Clostridiuminnocuumgroup.id.14397	TMAO.Betaine	0.525295	0.0162	0.0255035	4.15147	0.0415984	Disagree	0.0676544	0.0358911	0.0599494	-0.0362783	0.0362464	0.317273
genus..Clostridiuminnocuumgroup.id.14397	TMAO.Deoxycarnitine	0.969935	-0.000955621	0.025355	3.4863	0.0618788	Disagree	0.0452922	0.0354455	0.201851	-0.0494176	0.0362841	0.173701
genus..Clostridiuminnocuumgroup.id.14397	TMAO.Choline	0.433966	-0.0198339	0.0253493	5.63397	0.0176157	Disagree	0.039209	0.0355154	0.270069	-0.0811507	0.0361929	0.0253012
genus..Clostridiuminnocuumgroup.id.14397	Deoxycarnitine	0.222541	-0.031062	0.0254649	0.0783015	0.779613	Agree	-0.0381406	0.0358939	0.288426	-0.0238889	0.0361329	0.508767
genus..Clostridiuminnocuumgroup.id.14397	Carnitine	0.257742	0.0279926	0.024734	0.00196661	0.964628	Agree	0.0269352	0.0343543	0.433347	0.0291305	0.0356394	0.414031
genus..Clostridiuminnocuumgroup.id.14397	TMAO	0.649557	-0.0114334	0.0251628	2.40474	0.120968	Disagree	0.0262397	0.0349766	0.453445	-0.0518495	0.0362275	0.152869
genus..Clostridiuminnocuumgroup.id.14397	TMAO.Carnitine	0.456056	-0.0189989	0.0254897	2.3911	0.122028	Disagree	0.0202083	0.0359528	0.574289	-0.0586231	0.0361436	0.105319
genus..Clostridiuminnocuumgroup.id.14397	Choline	0.152183	0.0359838	0.0251307	3.58401	0.058338	Disagree	-0.0116367	0.0355568	0.743585	0.0835158	0.0355237	0.0190343
genus.Parasutterella.id.2892	TMAO.Deoxycarnitine	0.56311	0.0105272	0.0182059	6.09523	0.0135547	Disagree	0.0608696	0.0273359	0.026363	-0.029604	0.0244066	0.225608
genus.Parasutterella.id.2892	TMAO	0.739015	0.00602177	0.0180748	6.44503	0.0111263	Disagree	0.0568082	0.0269609	0.0355575	-0.0354377	0.0243597	0.146238
genus.Parasutterella.id.2892	TMAO.Carnitine	0.865844	0.00308898	0.0182846	5.27433	0.0216422	Disagree	0.0509782	0.0277334	0.066571	-0.0337322	0.0243183	0.165904
genus.Parasutterella.id.2892	TMAO.Choline	0.954013	-0.0010511	0.0182268	5.20943	0.0224646	Disagree	0.0457434	0.0274327	0.09598	-0.0380353	0.0243882	0.119367
genus.Parasutterella.id.2892	TMAO.Betaine	0.936999	0.00144803	0.0183196	3.96694	0.0464021	Disagree	0.0430685	0.02779	0.121759	-0.0305394	0.0243626	0.210481
genus.Parasutterella.id.2892	Choline	0.204391	0.02293	0.0180674	0.275737	0.599509	Agree	0.0337946	0.0274684	0.2191	0.0146454	0.0239864	0.541706
genus.Parasutterella.id.2892	Betaine	0.680742	0.00746365	0.0181399	0.209609	0.647074	Agree	0.0167979	0.0272896	0.538448	7.44145e-05	0.0242805	0.997556
genus.Parasutterella.id.2892	Carnitine	0.895245	0.00234436	0.0178047	0.220058	0.638996	Disagree	0.0116041	0.0265829	0.662623	-0.0051893	0.0239775	0.828728
genus.Parasutterella.id.2892	Deoxycarnitine	0.508627	-0.0120904	0.0182917	0.0800978	0.777165	Agree	-0.00616919	0.0277905	0.824403	-0.0166164	0.0242968	0.494297
genus.RuminococcaceaeUCG010.id.11367	Deoxycarnitine	0.0609512	0.0331994	0.0177172	1.58511	0.208027	Agree	0.0603979	0.0279391	0.0310596	0.0149056	0.0229136	0.5156
genus.RuminococcaceaeUCG010.id.11367	TMAO	0.00999311	0.0452151	0.017552	0.118241	0.73095	Agree	0.0523759	0.0272349	0.0549728	0.0401282	0.0229548	0.080933
genus.RuminococcaceaeUCG010.id.11367	TMAO.Choline	0.00221671	0.0540132	0.017654	0.383492	0.53574	Agree	0.040788	0.0277084	0.141572	0.0630505	0.0229049	0.00608261
genus.RuminococcaceaeUCG010.id.11367	Betaine	0.847015	0.00339337	0.0175887	3.21167	0.073115	Disagree	0.0412844	0.0275027	0.133893	-0.0228284	0.0228791	0.318771
genus.RuminococcaceaeUCG010.id.11367	TMAO.Carnitine	0.00638561	0.048327	0.0177198	0.0787684	0.778973	Agree	0.0422336	0.0280244	0.132368	0.0523859	0.0228723	0.0223335
genus.RuminococcaceaeUCG010.id.11367	Choline	0.0731191	-0.0312545	0.0174403	9.11541	0.00253465	Disagree	0.0338354	0.0277299	0.222912	-0.0738506	0.0224324	0.00105051
genus.RuminococcaceaeUCG010.id.11367	TMAO.Deoxycarnitine	0.0749592	0.0315077	0.0176939	0.0871623	0.767816	Agree	0.0252167	0.0276971	0.36298	0.0358453	0.0229986	0.119602
genus.RuminococcaceaeUCG010.id.11367	TMAO.Betaine	0.0501402	0.034805	0.0177688	0.375478	0.540033	Agree	0.0214664	0.0280994	0.445223	0.0436927	0.022937	0.0572537
genus.RuminococcaceaeUCG010.id.11367	Carnitine	0.263216	-0.0193067	0.0172563	3.40847	0.0648626	Disagree	0.0186182	0.0268283	0.487986	-0.0460695	0.022537	0.0413567
genus..Eubacteriumoxidoreducensgroup.id.11339	TMAO.Choline	0.00516448	0.0868462	0.0310543	0.504639	0.477469	Agree	0.119036	0.0549335	0.0306634	0.0717278	0.037647	0.0572049
genus..Eubacteriumoxidoreducensgroup.id.11339	TMAO	0.0257499	0.0689122	0.0309029	0.946114	0.330711	Agree	0.11209	0.0540877	0.0386885	0.0479864	0.0376539	0.202994
genus..Eubacteriumoxidoreducensgroup.id.11339	Carnitine	0.395586	-0.0257652	0.0303288	6.53162	0.0105974	Disagree	0.0859628	0.0532074	0.106741	-0.0795387	0.0369126	0.0315613
genus..Eubacteriumoxidoreducensgroup.id.11339	TMAO.Deoxycarnitine	0.058012	0.0589412	0.0310936	0.206964	0.649158	Agree	0.0795651	0.0549726	0.148357	0.0492391	0.0377044	0.19206
genus..Eubacteriumoxidoreducensgroup.id.11339	Betaine	0.64072	0.0144331	0.0309265	2.20313	0.13773	Disagree	0.0813125	0.0546504	0.13735	-0.017074	0.0375104	0.649138
genus..Eubacteriumoxidoreducensgroup.id.11339	TMAO.Carnitine	0.0216828	0.071449	0.0311205	0.0243151	0.876086	Agree	0.0642396	0.055732	0.249546	0.0747154	0.0375138	0.0468429
genus..Eubacteriumoxidoreducensgroup.id.11339	TMAO.Betaine	0.105501	0.0505166	0.0312071	0.00455363	0.946199	Agree	0.0536395	0.0558172	0.336975	0.0490965	0.0376396	0.192584
genus..Eubacteriumoxidoreducensgroup.id.11339	Deoxycarnitine	0.502857	0.0208634	0.0311393	0.42235	0.515767	Agree	0.0508811	0.0557056	0.36143	0.00722029	0.0375549	0.847601
genus..Eubacteriumoxidoreducensgroup.id.11339	Choline	0.082544	-0.0533124	0.0307079	0.772828	0.379344	Agree	-0.0130189	0.0551705	0.813538	-0.0713986	0.0369627	0.0538573
genus.Eggerthella.id.819	Betaine	0.0714965	-0.0329675	0.0182918	1.35239	0.24486	Agree	-0.0537176	0.0255532	0.0359834	-0.0111606	0.0261957	0.670221
genus.Eggerthella.id.819	Choline	0.831995	0.00387282	0.0182556	4.73652	0.0295287	Disagree	-0.0358163	0.0258038	0.165682	0.043645	0.0258308	0.0915953
genus.Eggerthella.id.819	Deoxycarnitine	0.033707	-0.0392205	0.0184692	0.384378	0.53527	Agree	-0.0277951	0.0260907	0.287188	-0.0506963	0.0261483	0.0529765
genus.Eggerthella.id.819	TMAO.Carnitine	0.000579263	-0.0633583	0.018412	4.67878	0.0305374	Agree	-0.0232758	0.0261225	0.373299	-0.10293	0.0259553	8.16943e-05
genus.Eggerthella.id.819	TMAO	0.00106781	-0.0594992	0.0181842	4.80195	0.0284276	Agree	-0.0205693	0.025422	0.418794	-0.100286	0.0260213	0.000128248
genus.Eggerthella.id.819	TMAO.Deoxycarnitine	0.00685863	-0.0496302	0.0183569	4.40771	0.0357769	Agree	-0.0115754	0.0257978	0.653824	-0.0886603	0.0261263	0.00073376
genus.Eggerthella.id.819	TMAO.Choline	0.00133733	-0.0587996	0.01833	7.31357	0.00684358	Agree	-0.00954218	0.0258407	0.712066	-0.108686	0.0260051	3.34089e-05
genus.Eggerthella.id.819	TMAO.Betaine	0.0501114	-0.0362169	0.0184873	5.85812	0.0155054	Disagree	0.00861105	0.026169	0.742237	-0.0808808	0.0261211	0.00204698
genus.Eggerthella.id.819	Carnitine	0.556648	0.0105633	0.0179701	0.0772578	0.781049	Agree	0.00573875	0.0249842	0.818413	0.0157345	0.0258659	0.543205
genus.Lachnoclostridium.id.11308	Choline	0.0521253	0.044534	0.0229309	1.36608	0.242487	Agree	0.0800798	0.0380886	0.0359595	0.0243258	0.0287187	0.397299
genus.Lachnoclostridium.id.11308	Deoxycarnitine	0.00352555	-0.0675629	0.0231557	0.156998	0.691935	Agree	-0.055343	0.0385657	0.151838	-0.0744517	0.0289561	0.0103659
genus.Lachnoclostridium.id.11308	TMAO.Deoxycarnitine	0.554531	0.0137227	0.0232201	0.192118	0.66116	Agree	0.0269925	0.0381541	0.479575	0.00591665	0.0292634	0.839837
genus.Lachnoclostridium.id.11308	TMAO.Choline	0.315315	-0.0233232	0.0232272	0.0279399	0.86725	Agree	-0.0182487	0.0382246	0.633258	-0.0262937	0.0292459	0.36897
genus.Lachnoclostridium.id.11308	TMAO.Betaine	0.998591	-4.11665e-05	0.0233176	0.283913	0.594148	Disagree	0.0164236	0.0387109	0.671538	-0.00941673	0.0292116	0.747286
genus.Lachnoclostridium.id.11308	Carnitine	0.374535	0.0201299	0.0226686	0.0316995	0.858689	Agree	0.0149331	0.036957	0.686318	0.0232644	0.028702	0.417933
genus.Lachnoclostridium.id.11308	Betaine	0.560961	-0.0134184	0.0230789	0.00230338	0.961721	Agree	-0.014864	0.0379463	0.69542	-0.0125697	0.0290745	0.665652
genus.Lachnoclostridium.id.11308	TMAO	0.796958	-0.00593728	0.0230766	0.317896	0.572875	Disagree	0.0108197	0.0376275	0.773799	-0.0160399	0.0292162	0.583198
genus.Lachnoclostridium.id.11308	TMAO.Carnitine	0.506147	-0.0154766	0.0232784	0.324486	0.568924	Disagree	0.00211432	0.0386719	0.956418	-0.0254723	0.0291513	0.382566
genus.Tyzzerella3.id.11335	Betaine	0.00950624	-0.0485261	0.0187122	0.370958	0.542482	Agree	-0.0624454	0.029537	0.0349454	-0.0391945	0.0241844	0.105598
genus.Tyzzerella3.id.11335	Carnitine	0.635402	-0.00872482	0.0184015	3.60788	0.0575065	Disagree	-0.050811	0.028802	0.0782526	0.0203031	0.02392	0.396321
genus.Tyzzerella3.id.11335	TMAO.Choline	0.101011	-0.0309475	0.0188708	0.37338	0.541167	Agree	-0.0450512	0.0298135	0.131328	-0.02152	0.024375	0.377646
genus.Tyzzerella3.id.11335	Deoxycarnitine	0.0500823	-0.0369904	0.0188798	0.00011492	0.991447	Agree	-0.0367384	0.0301503	0.223545	-0.0371529	0.024215	0.125465
genus.Tyzzerella3.id.11335	TMAO	0.117702	-0.0293142	0.0187372	0.00483423	0.944569	Agree	-0.0308872	0.0293748	0.293491	-0.0282352	0.0243294	0.246273
genus.Tyzzerella3.id.11335	Choline	0.671596	0.00791927	0.0186794	0.968502	0.325054	Disagree	0.030834	0.029851	0.302083	-0.00682796	0.0239473	0.775643
genus.Tyzzerella3.id.11335	TMAO.Deoxycarnitine	0.368113	-0.0169873	0.0188745	0.00431289	0.947638	Agree	-0.0185031	0.0298163	0.535134	-0.0159737	0.0243815	0.512609
genus.Tyzzerella3.id.11335	TMAO.Carnitine	0.153153	-0.0270259	0.0189193	0.421024	0.516426	Agree	-0.0117406	0.0302138	0.697732	-0.0368852	0.0242656	0.129003
genus.Tyzzerella3.id.11335	TMAO.Betaine	0.887202	-0.00269032	0.0189666	0.146073	0.702317	Disagree	0.00631725	0.030252	0.834664	-0.00852395	0.0243455	0.726364
genus.Prevotella.id.963	Deoxycarnitine	0.37132	0.0357671	0.0400077	4.24447	0.0393784	Disagree	0.127787	0.0599633	0.033518	-0.0380626	0.0537107	0.4788
genus.Prevotella.id.963	Choline	0.195982	0.0511875	0.0395856	0.405501	0.524262	Agree	0.0794672	0.0594916	0.182168	0.028718	0.0530292	0.588321
genus.Prevotella.id.963	Betaine	0.873136	0.00634464	0.0397344	0.677981	0.410283	Disagree	0.0423803	0.0591114	0.473701	-0.0233596	0.0536679	0.663523
genus.Prevotella.id.963	Carnitine	0.791111	-0.0103263	0.0389866	0.980112	0.322171	Disagree	0.031626	0.0575818	0.583063	-0.0458363	0.0529765	0.387251
genus.Prevotella.id.963	TMAO	0.714166	-0.0145339	0.0396812	0.940123	0.332246	Disagree	0.0273107	0.0586267	0.641511	-0.0499104	0.0539055	0.354863
genus.Prevotella.id.963	TMAO.Deoxycarnitine	0.40289	-0.0334381	0.0399752	0.0897885	0.764446	Agree	-0.0202426	0.0594748	0.733716	-0.0443117	0.0539893	0.412102
genus.Prevotella.id.963	TMAO.Carnitine	0.690868	-0.0159642	0.0401436	0.244117	0.621248	Disagree	0.00624128	0.0602608	0.917547	-0.0336803	0.0538258	0.531722
genus.Prevotella.id.963	TMAO.Betaine	0.578604	-0.0223271	0.0401981	0.124184	0.72454	Agree	-0.00647329	0.0603311	0.914593	-0.0349845	0.0539073	0.516594
genus.Prevotella.id.963	TMAO.Choline	0.415285	-0.0325847	0.0399994	0.399405	0.527397	Agree	-0.00468173	0.0595759	0.937391	-0.0554865	0.0539735	0.304334
genus.Sutterella.id.2896	Choline	0.0383709	-0.0376791	0.0181948	0.929402	0.335018	Agree	-0.0582428	0.0280364	0.0382207	-0.0227169	0.0239149	0.342529
genus.Sutterella.id.2896	TMAO.Choline	0.0323152	0.0393552	0.0183861	0.428886	0.512536	Agree	0.0532278	0.0280494	0.0582578	0.0289041	0.0243458	0.235588
genus.Sutterella.id.2896	TMAO	0.156759	0.0258672	0.0182671	0.0246469	0.87525	Agree	0.0291299	0.0276691	0.292889	0.0233465	0.0243207	0.337457
genus.Sutterella.id.2896	TMAO.Deoxycarnitine	0.176711	0.0248524	0.0183962	0.000138072	0.990625	Agree	0.0251016	0.0280745	0.37165	0.0246649	0.0243529	0.311544
genus.Sutterella.id.2896	Betaine	0.230051	0.0219489	0.0182873	0.0175622	0.894571	Agree	0.0247436	0.0279133	0.375759	0.0198473	0.0242054	0.412556
genus.Sutterella.id.2896	Carnitine	0.903769	-0.0021705	0.0179526	1.29203	0.255674	Disagree	0.0210417	0.0271904	0.439338	-0.02011	0.0239036	0.400504
genus.Sutterella.id.2896	TMAO.Carnitine	0.188508	0.0242804	0.0184641	0.0222549	0.881411	Agree	0.0210516	0.0284493	0.459629	0.0266303	0.0242702	0.27296
genus.Sutterella.id.2896	TMAO.Betaine	0.406627	0.0153507	0.0184983	0.0377185	0.846009	Agree	0.0195574	0.0284844	0.492619	0.0122826	0.024326	0.613797
genus.Sutterella.id.2896	Deoxycarnitine	0.879051	0.00280716	0.0184472	0.255652	0.613123	Disagree	0.0137459	0.0284313	0.628947	-0.00514607	0.024243	0.831965
genus.Marvinbryantia.id.2005	TMAO.Deoxycarnitine	0.003086	0.0710356	0.0240063	0.0617068	0.803818	Agree	0.0782257	0.0376045	0.0379602	0.0660897	0.0311886	0.0344827
genus.Marvinbryantia.id.2005	TMAO.Choline	0.00245611	0.0727234	0.0240114	0.175648	0.675141	Agree	0.0605296	0.0377235	0.109155	0.0810284	0.0311325	0.00946942
genus.Marvinbryantia.id.2005	TMAO.Carnitine	0.00462522	0.0682093	0.0240849	0.274398	0.600397	Agree	0.0526909	0.0381801	0.16812	0.0784663	0.0310401	0.0117207
genus.Marvinbryantia.id.2005	TMAO	0.0189347	0.0560309	0.0238753	0.114698	0.734858	Agree	0.0463858	0.0371631	0.212492	0.0628096	0.0311554	0.0442274
genus.Marvinbryantia.id.2005	Deoxycarnitine	0.709718	-0.00897958	0.0241234	1.3368	0.2476	Disagree	-0.0431754	0.0381665	0.25844	0.0137698	0.0311301	0.658404
genus.Marvinbryantia.id.2005	Betaine	0.872866	0.00383046	0.0239376	1.10865	0.292377	Disagree	0.0342304	0.0375046	0.361795	-0.0170664	0.0310949	0.583306
genus.Marvinbryantia.id.2005	Choline	0.100728	-0.0390933	0.023818	0.276857	0.598768	Agree	-0.0236467	0.0378035	0.531887	-0.0492613	0.0306713	0.108758
genus.Marvinbryantia.id.2005	TMAO.Betaine	0.0489326	0.0475692	0.0241569	0.688217	0.406772	Agree	0.0229371	0.0382774	0.549259	0.0638736	0.0311419	0.0406799
genus.Marvinbryantia.id.2005	Carnitine	0.368341	-0.0211404	0.0235002	0.610103	0.434749	Disagree	0.000729632	0.0365544	0.984082	-0.0365466	0.0306805	0.234029
genus..Ruminococcusgauvreauiigroup.id.11342	TMAO.Betaine	0.0950512	0.0254416	0.0152406	1.80005	0.179706	Agree	0.051988	0.0249754	0.0378362	0.00969154	0.0192376	0.614594
genus..Ruminococcusgauvreauiigroup.id.11342	TMAO.Deoxycarnitine	0.0994537	0.0250081	0.0151794	1.07329	0.300203	Agree	0.0451221	0.0246447	0.0676464	0.0127132	0.019268	0.50962
genus..Ruminococcusgauvreauiigroup.id.11342	TMAO	0.192579	0.0196641	0.0150916	0.623556	0.429729	Agree	0.0347276	0.0243239	0.153931	0.0102362	0.0192433	0.594961
genus..Ruminococcusgauvreauiigroup.id.11342	Betaine	0.374233	-0.0134141	0.0150962	1.29352	0.255401	Agree	-0.0354046	0.0245305	0.1495	-8.87982e-06	0.0191525	0.99963
genus..Ruminococcusgauvreauiigroup.id.11342	TMAO.Choline	0.306653	0.0155362	0.0151978	1.1707	0.279258	Agree	0.0366167	0.0247096	0.138935	0.00270922	0.0192747	0.888264
genus..Ruminococcusgauvreauiigroup.id.11342	TMAO.Carnitine	0.367683	0.0137257	0.0152369	0.354002	0.551857	Agree	0.0255329	0.0250195	0.307923	0.00676506	0.0192101	0.724836
genus..Ruminococcusgauvreauiigroup.id.11342	Carnitine	0.243962	0.0172808	0.0148315	0.139537	0.708742	Agree	0.024288	0.0239136	0.310233	0.0129004	0.0189072	0.495303
genus..Ruminococcusgauvreauiigroup.id.11342	Deoxycarnitine	0.792833	-0.00399541	0.0152128	0.92794	0.335399	Disagree	-0.0231068	0.0250008	0.355758	0.00724153	0.0191704	0.705749
genus..Ruminococcusgauvreauiigroup.id.11342	Choline	0.2908	0.0158731	0.0150261	0.324982	0.568629	Agree	0.00465344	0.0247615	0.850999	0.0224131	0.0189049	0.236244
genus.Coprobacter.id.949	Choline	0.224297	-0.0357962	0.0294575	2.88609	0.0893476	Agree	-0.114639	0.054969	0.0374749	-0.00403189	0.0348905	0.90804
genus.Coprobacter.id.949	TMAO.Choline	0.245373	0.0346757	0.0298501	1.64288	0.199931	Agree	0.0939314	0.0550297	0.0883922	0.00997168	0.0355317	0.779078
genus.Coprobacter.id.949	TMAO.Deoxycarnitine	0.26919	0.0329707	0.0298397	1.22974	0.267457	Agree	0.0841652	0.0549695	0.126304	0.0115823	0.0355304	0.744546
genus.Coprobacter.id.949	Deoxycarnitine	0.317994	-0.0297962	0.0298383	0.61892	0.431449	Agree	-0.0667842	0.0556849	0.23091	-0.0148984	0.0353401	0.673483
genus.Coprobacter.id.949	TMAO.Betaine	0.742559	0.00983223	0.0299337	1.42256	0.232982	Disagree	0.0660028	0.0558028	0.237396	-0.0128603	0.0354685	0.717039
genus.Coprobacter.id.949	TMAO.Carnitine	0.239239	0.035173	0.0298864	0.281963	0.595417	Agree	0.0601628	0.0557494	0.28098	0.0250949	0.0354035	0.478697
genus.Coprobacter.id.949	Carnitine	0.100598	-0.0478614	0.0291489	6.98306e-05	0.993333	Agree	-0.0482343	0.0533013	0.365889	-0.0477023	0.0348165	0.171147
genus.Coprobacter.id.949	TMAO	0.554175	0.0175672	0.0296987	0.327421	0.567182	Agree	0.0435604	0.0542729	0.422537	0.00645702	0.0354825	0.85566
genus.Coprobacter.id.949	Betaine	0.547249	0.0178443	0.0296473	1.62893	0.201851	Disagree	-0.0408868	0.0547404	0.455425	0.0422227	0.0352676	0.231681
genus.Lachnospira.id.2004	TMAO.Betaine	0.0309883	-0.0432816	0.0200636	0.880502	0.348064	Agree	-0.0664879	0.031846	0.0372684	-0.028008	0.0258358	0.27875
genus.Lachnospira.id.2004	TMAO.Carnitine	0.109782	-0.0320623	0.0200493	1.40298	0.236226	Agree	-0.0613403	0.0318271	0.0544487	-0.0128001	0.0258154	0.620187
genus.Lachnospira.id.2004	TMAO.Choline	0.152102	-0.0286441	0.0200008	1.41223	0.234686	Agree	-0.0575264	0.0314757	0.0681358	-0.0090841	0.0259026	0.72593
genus.Lachnospira.id.2004	Betaine	0.00754208	0.0529814	0.019829	0.0108631	0.91699	Agree	0.050462	0.0312649	0.107089	0.0546768	0.0256472	0.033407
genus.Lachnospira.id.2004	TMAO	0.313783	-0.0200117	0.0198663	0.939324	0.332452	Agree	-0.0431	0.0310189	0.165242	-0.00395483	0.0258679	0.878538
genus.Lachnospira.id.2004	TMAO.Deoxycarnitine	0.374732	-0.0177535	0.0200007	0.902101	0.342219	Agree	-0.0408325	0.0314717	0.195017	-0.00211737	0.0259046	0.934882
genus.Lachnospira.id.2004	Carnitine	0.248264	0.0225394	0.0195218	0.0278813	0.867388	Agree	0.0264524	0.0305005	0.386162	0.0198239	0.0254079	0.435553
genus.Lachnospira.id.2004	Deoxycarnitine	0.490061	-0.013833	0.0200416	0.0661986	0.796954	Agree	-0.0202158	0.031892	0.526416	-0.00966715	0.0257646	0.707632
genus.Lachnospira.id.2004	Choline	0.539486	0.0121523	0.0198052	0.0197211	0.888319	Agree	0.0156044	0.0315681	0.621281	0.00991151	0.0254332	0.696886
genus.unknowngenus.id.1000005472	Betaine	0.323524	0.0140132	0.0141943	4.17835	0.0409436	Disagree	0.037481	0.0182561	0.040531	-0.0218592	0.0225711	0.33319
genus.unknowngenus.id.1000005472	TMAO	0.0673243	0.0259148	0.0141649	0.0768893	0.781558	Agree	0.0227707	0.0181442	0.210009	0.0308215	0.0226667	0.174393
genus.unknowngenus.id.1000005472	Deoxycarnitine	0.212357	0.0179318	0.0143787	0.077177	0.78116	Agree	0.0212245	0.0186341	0.255184	0.0130859	0.0226057	0.562881
genus.unknowngenus.id.1000005472	TMAO.Choline	0.0594733	0.0269676	0.0143089	0.37884	0.538225	Agree	0.0198071	0.0184414	0.283262	0.0377999	0.022682	0.0961142
genus.unknowngenus.id.1000005472	TMAO.Carnitine	0.0707783	0.0260005	0.0143896	0.580347	0.446176	Agree	0.0169514	0.018659	0.364013	0.0392799	0.0226035	0.0827438
genus.unknowngenus.id.1000005472	TMAO.Deoxycarnitine	0.160202	0.0200889	0.0143044	0.319253	0.572057	Agree	0.0135299	0.018422	0.462987	0.0300483	0.0227003	0.18609
genus.unknowngenus.id.1000005472	Carnitine	0.775271	-0.00397633	0.0139282	1.46306	0.226444	Disagree	0.0095128	0.0178427	0.594143	-0.0250175	0.0222845	0.262023
genus.unknowngenus.id.1000005472	Choline	0.675701	-0.00594821	0.0142187	1.49396	0.221603	Disagree	0.00844168	0.0184601	0.647639	-0.0269378	0.022295	0.227413
genus.unknowngenus.id.1000005472	TMAO.Betaine	0.325298	0.0141788	0.0144148	2.04902	0.152304	Disagree	-0.00285981	0.0186941	0.87847	0.0391666	0.0226387	0.0841129
genus..Eubacteriumrectalegroup.id.14374	TMAO	0.384376	-0.0144249	0.0165829	3.53422	0.0601144	Disagree	-0.0579654	0.0284851	0.0423282	0.00789655	0.0203953	0.69876
genus..Eubacteriumrectalegroup.id.14374	TMAO.Choline	0.391445	-0.0143048	0.0166918	2.70932	0.0997637	Disagree	-0.0532593	0.0289604	0.0664391	0.00507309	0.0204258	0.803932
genus..Eubacteriumrectalegroup.id.14374	Deoxycarnitine	0.266318	-0.0185508	0.0166886	2.50555	0.113446	Agree	-0.056589	0.0292573	0.053595	-0.000205473	0.0203183	0.991935
genus..Eubacteriumrectalegroup.id.14374	TMAO.Carnitine	0.19636	-0.0216009	0.016719	1.47254	0.224945	Agree	-0.050804	0.0293032	0.0835164	-0.00750603	0.0203578	0.712473
genus..Eubacteriumrectalegroup.id.14374	TMAO.Betaine	0.459967	-0.0123741	0.0167466	1.88635	0.169614	Disagree	-0.0454841	0.0293532	0.121817	0.00360373	0.0203908	0.859775
genus..Eubacteriumrectalegroup.id.14374	TMAO.Deoxycarnitine	0.719428	-0.00599535	0.0166898	1.75606	0.185117	Disagree	-0.0373553	0.0289583	0.197594	0.00960246	0.0204229	0.63839
genus..Eubacteriumrectalegroup.id.14374	Choline	0.627934	0.00799437	0.0164956	1.04967	0.305584	Disagree	-0.0164976	0.0290444	0.570255	0.0196561	0.0200416	0.327089
genus..Eubacteriumrectalegroup.id.14374	Carnitine	0.168917	0.02239	0.0162755	2.81111	0.0936138	Disagree	-0.0159645	0.0280749	0.569828	0.0418046	0.0199744	0.0367609
genus..Eubacteriumrectalegroup.id.14374	Betaine	0.861151	0.0029024	0.0165937	0.474356	0.49099	Disagree	-0.0133342	0.0288289	0.643883	0.0109469	0.0202923	0.589762
genus.Slackia.id.825	TMAO.Betaine	0.00224952	0.0588868	0.0192746	0.132076	0.716289	Agree	0.0525939	0.0259103	0.0428453	0.0666841	0.0288416	0.0210985
genus.Slackia.id.825	TMAO.Deoxycarnitine	0.0298676	0.041644	0.0191745	0.12976	0.718682	Agree	0.0355368	0.0255948	0.165556	0.0494558	0.0289473	0.0880463
genus.Slackia.id.825	Betaine	0.0197045	-0.0444312	0.0190534	0.234864	0.62794	Agree	-0.036258	0.0254452	0.15473	-0.0548633	0.0287472	0.0567892
genus.Slackia.id.825	TMAO.Carnitine	0.0875741	0.0329722	0.0193007	0.00276124	0.958092	Agree	0.0320615	0.0259399	0.216981	0.0341016	0.0288883	0.238266
genus.Slackia.id.825	TMAO.Choline	0.0502361	0.0375906	0.019199	0.174454	0.676183	Agree	0.0304877	0.0256476	0.235056	0.0466437	0.0289552	0.10771
genus.Slackia.id.825	TMAO	0.0527743	0.0368297	0.0190161	0.417123	0.518376	Agree	0.0260996	0.0252515	0.301776	0.050887	0.0289025	0.078789
genus.Slackia.id.825	Carnitine	0.11235	0.0296639	0.0186833	1.92673	0.165117	Agree	0.00697304	0.0248252	0.778902	0.0593038	0.0283731	0.03701
genus.Slackia.id.825	Deoxycarnitine	0.790899	0.00511622	0.0192961	0.13221	0.716151	Disagree	-0.00119362	0.0259515	0.963331	0.0129179	0.0288567	0.654557
genus.Slackia.id.825	Choline	0.859326	0.0033809	0.0190761	0.0605114	0.805689	Disagree	-0.000849771	0.0256843	0.973618	0.00858572	0.0284883	0.763227
genus.Adlercreutzia.id.812	Choline	0.878579	-0.00294504	0.0192775	6.21941	0.0126357	Disagree	-0.0574529	0.0291434	0.0491724	0.0394575	0.0257043	0.125279
genus.Adlercreutzia.id.812	Deoxycarnitine	0.0301836	-0.0423072	0.0195173	0.0188982	0.890659	Agree	-0.0392658	0.0295021	0.183747	-0.0446742	0.0260268	0.0865732
genus.Adlercreutzia.id.812	Carnitine	0.48142	-0.0133886	0.0190173	1.24735	0.264059	Disagree	-0.0366831	0.0282257	0.194261	0.00597707	0.0257356	0.816421
genus.Adlercreutzia.id.812	TMAO	0.57341	-0.0109	0.0193592	1.05527	0.304297	Disagree	-0.0327287	0.0287458	0.255375	0.00721807	0.0261887	0.782934
genus.Adlercreutzia.id.812	Betaine	0.118173	-0.0302637	0.0193689	0.210482	0.64639	Agree	-0.0203542	0.029012	0.483233	-0.0382322	0.0260159	0.142183
genus.Adlercreutzia.id.812	TMAO.Betaine	0.743672	0.0064109	0.0196055	0.897888	0.343349	Disagree	-0.0146075	0.0296039	0.621901	0.0228311	0.026166	0.383246
genus.Adlercreutzia.id.812	TMAO.Choline	0.718298	-0.00704253	0.0195228	0.0253048	0.87361	Agree	-0.0105044	0.0292362	0.719509	-0.0042566	0.026227	0.871124
genus.Adlercreutzia.id.812	TMAO.Deoxycarnitine	0.638194	0.00917043	0.0195022	0.672573	0.412156	Disagree	-0.00864203	0.0291905	0.767297	0.0235314	0.0262102	0.369642
genus.Adlercreutzia.id.812	TMAO.Carnitine	0.969883	0.000739465	0.0195861	0.125897	0.722725	Disagree	-0.00712298	0.0295743	0.809759	0.00688207	0.0261404	0.792427
genus.RuminococcaceaeUCG008.id.11365	TMAO	0.270095	0.0209841	0.0190272	2.87492	0.0899696	Disagree	0.0523445	0.0265353	0.0490298	-0.012205	0.027298	0.654957
genus.RuminococcaceaeUCG008.id.11365	TMAO.Deoxycarnitine	0.186851	0.0253216	0.0191837	1.857	0.172971	Disagree	0.0510649	0.0269238	0.0583899	-0.00122528	0.0273407	0.964269
genus.RuminococcaceaeUCG008.id.11365	TMAO.Carnitine	0.408984	0.0159258	0.019288	1.85854	0.172794	Disagree	0.0422763	0.0273062	0.122132	-0.0103138	0.0272487	0.705183
genus.RuminococcaceaeUCG008.id.11365	TMAO.Choline	0.46602	0.0140039	0.0192106	1.80108	0.179582	Disagree	0.0394696	0.027002	0.144378	-0.0120973	0.0273369	0.658263
genus.RuminococcaceaeUCG008.id.11365	Betaine	0.0350459	0.0401812	0.0190629	3.27926e-06	0.998555	Agree	0.0402153	0.0268009	0.134044	0.0401463	0.0271198	0.139291
genus.RuminococcaceaeUCG008.id.11365	Choline	0.33183	0.0184844	0.0190475	0.271257	0.60249	Agree	0.028474	0.0270314	0.292627	0.0086327	0.0268442	0.747874
genus.RuminococcaceaeUCG008.id.11365	TMAO.Betaine	0.964914	-0.000849989	0.0193233	1.53645	0.215147	Disagree	0.0231926	0.027379	0.397305	-0.0247116	0.0272758	0.365291
genus.RuminococcaceaeUCG008.id.11365	Carnitine	0.371896	0.016717	0.0187215	0.026865	0.869806	Agree	0.0197075	0.0261417	0.451244	0.0135683	0.026824	0.613157
genus.RuminococcaceaeUCG008.id.11365	Deoxycarnitine	0.783956	-0.00528503	0.0192767	0.482838	0.48714	Disagree	0.00818442	0.0273375	0.764758	-0.0186054	0.0271857	0.49399
genus.Oscillibacter.id.2063	TMAO.Carnitine	0.153379	-0.0426296	0.029859	1.34134	0.246798	Agree	-0.0736581	0.0401164	0.0668723	-0.00408808	0.0447102	0.927176
genus.Oscillibacter.id.2063	TMAO.Betaine	0.0773545	-0.0527975	0.0298925	0.760172	0.383275	Agree	-0.0761741	0.0401551	0.0583434	-0.0237402	0.0447691	0.596107
genus.Oscillibacter.id.2063	Betaine	0.134634	0.0441527	0.0295124	0.797147	0.371948	Agree	0.0674374	0.0393843	0.0873979	0.0143348	0.0445684	0.747836
genus.Oscillibacter.id.2063	Carnitine	0.995331	-0.000169055	0.0288886	6.06776	0.0137671	Disagree	0.0620313	0.0383688	0.106504	-0.081581	0.0438961	0.063569
genus.Oscillibacter.id.2063	TMAO.Deoxycarnitine	0.101268	-0.0486668	0.0296977	0.0809144	0.776062	Agree	-0.0561375	0.039645	0.157331	-0.0391145	0.0448291	0.383258
genus.Oscillibacter.id.2063	TMAO.Choline	0.427962	-0.02357	0.0297345	1.28043	0.257818	Disagree	-0.0533624	0.0397156	0.179619	0.014429	0.0448534	0.747793
genus.Oscillibacter.id.2063	TMAO	0.18542	-0.0390012	0.0294516	0.190355	0.662621	Agree	-0.050219	0.0390956	0.199493	-0.0242823	0.0447829	0.587858
genus.Oscillibacter.id.2063	Deoxycarnitine	0.45935	0.0220925	0.0298581	0.0388742	0.843698	Agree	0.0273949	0.0401837	0.495685	0.0155564	0.0446145	0.727443
genus.Oscillibacter.id.2063	Choline	0.18148	-0.0393481	0.0294475	5.35358	0.0206798	Disagree	0.022517	0.0397751	0.571548	-0.114389	0.0438062	0.00923872
genus.unknowngenus.id.959	Choline	0.0418598	-0.0633008	0.0311074	1.05384	0.304625	Agree	-0.126217	0.0687306	0.066829	-0.0470925	0.0348849	0.177527
genus.unknowngenus.id.959	TMAO.Deoxycarnitine	0.124534	-0.0484973	0.0315734	0.79333	0.373095	Agree	-0.102821	0.0686779	0.134921	-0.033939	0.0355533	0.340153
genus.unknowngenus.id.959	TMAO.Carnitine	0.339561	-0.0301731	0.0315937	1.54764	0.213485	Agree	-0.107283	0.0695706	0.123623	-0.0101393	0.0354612	0.77503
genus.unknowngenus.id.959	TMAO	0.3025	-0.0324379	0.0314599	0.604189	0.436984	Agree	-0.0790847	0.0677578	0.24364	-0.0196186	0.0355207	0.580931
genus.unknowngenus.id.959	TMAO.Betaine	0.351498	-0.0294817	0.0316434	0.698142	0.403409	Agree	-0.0813857	0.0697148	0.243543	-0.0160136	0.0355123	0.652197
genus.unknowngenus.id.959	Carnitine	0.792866	-0.00811544	0.0309052	1.78803	0.181166	Disagree	0.0707248	0.0665692	0.288501	-0.0297771	0.0348936	0.393782
genus.unknowngenus.id.959	TMAO.Choline	0.772987	-0.00911943	0.0316131	0.396007	0.529159	Disagree	-0.0476416	0.0688963	0.48954	0.00115427	0.0355798	0.97413
genus.unknowngenus.id.959	Deoxycarnitine	0.218135	0.038822	0.0315241	0.0117297	0.913755	Agree	0.0320966	0.0696415	0.645062	0.0405552	0.0353535	0.251767
genus.unknowngenus.id.959	Betaine	0.999926	-2.89661e-06	0.0314085	0.000892147	0.976172	Disagree	0.00181266	0.0684194	0.978873	-0.000487651	0.0353538	0.988999
genus.Streptococcus.id.1853	Betaine	0.36428	-0.0145312	0.016017	2.63976	0.10422	Disagree	-0.0473682	0.0257879	0.0667645	0.00609219	0.0204369	0.765728
genus.Streptococcus.id.1853	TMAO.Choline	0.0360581	-0.0337795	0.0161141	0.587257	0.443482	Agree	-0.0493897	0.0259732	0.0577417	-0.0240109	0.0205465	0.243007
genus.Streptococcus.id.1853	TMAO	0.195652	-0.020726	0.0160165	1.04629	0.306364	Agree	-0.0411374	0.0255876	0.108463	-0.00757638	0.0205376	0.712325
genus.Streptococcus.id.1853	TMAO.Deoxycarnitine	0.20075	-0.0206231	0.0161191	1.15548	0.282404	Agree	-0.042488	0.0259532	0.102172	-0.00689213	0.0205669	0.737656
genus.Streptococcus.id.1853	TMAO.Carnitine	0.167336	-0.0223249	0.0161679	0.588397	0.44304	Agree	-0.0382434	0.026307	0.146582	-0.0126627	0.0204955	0.536915
genus.Streptococcus.id.1853	Carnitine	0.84739	0.0030299	0.0157439	1.11379	0.291259	Disagree	-0.0177096	0.0251804	0.482156	0.0163416	0.0201734	0.418218
genus.Streptococcus.id.1853	TMAO.Betaine	0.468764	-0.0117378	0.0162015	0.00237157	0.961159	Agree	-0.0127518	0.0263819	0.629035	-0.0111239	0.0205285	0.588098
genus.Streptococcus.id.1853	Choline	0.0225091	0.036294	0.0159068	2.01447	0.155805	Agree	0.00699651	0.0260598	0.78843	0.0536919	0.0200819	0.00769982
genus.Streptococcus.id.1853	Deoxycarnitine	0.798824	-0.00411755	0.0161555	0.0246854	0.875154	Agree	-0.00085043	0.0263326	0.974248	-0.00608959	0.0204583	0.766063
genus.Ezakiella.id.11289	Deoxycarnitine	0.281098	0.0552203	0.0512316	2.3465	0.125564	Disagree	0.129954	0.0707452	0.0667504	-0.0271894	0.0742894	0.714495
genus.Ezakiella.id.11289	Carnitine	0.166543	0.0688306	0.0497548	0.243769	0.621497	Agree	0.091551	0.067773	0.177291	0.0422703	0.0732767	0.564243
genus.Ezakiella.id.11289	TMAO.Deoxycarnitine	0.0326045	-0.109021	0.0510176	0.105348	0.745504	Agree	-0.093468	0.0699919	0.182285	-0.126651	0.0745205	0.0897157
genus.Ezakiella.id.11289	TMAO.Carnitine	0.0453057	-0.102692	0.0512997	0.344736	0.557108	Agree	-0.0739108	0.0709545	0.298017	-0.134214	0.0742556	0.0711737
genus.Ezakiella.id.11289	TMAO	0.0941179	-0.0847551	0.0506283	0.565997	0.451854	Agree	-0.0493988	0.0690785	0.474839	-0.125788	0.0744178	0.0914713
genus.Ezakiella.id.11289	TMAO.Betaine	0.16366	-0.0716116	0.0514131	0.296927	0.585815	Agree	-0.0448656	0.0710808	0.528174	-0.100957	0.0744547	0.175606
genus.Ezakiella.id.11289	TMAO.Choline	0.0923267	-0.0859949	0.0510886	0.784078	0.375897	Agree	-0.0433735	0.0701918	0.536875	-0.13401	0.074501	0.0725389
genus.Ezakiella.id.11289	Choline	0.264722	0.0565414	0.0506961	0.112862	0.736909	Agree	0.0402246	0.0702072	0.566915	0.0743186	0.0732819	0.310907
genus.Ezakiella.id.11289	Betaine	0.887495	-0.00718771	0.0508059	0.0912682	0.762571	Disagree	0.00722742	0.0696993	0.917449	-0.0235306	0.0742136	0.7513
genus..Eubacteriumbrachygroup.id.11296	TMAO.Carnitine	0.028601	-0.0484028	0.0221124	0.0303736	0.861645	Agree	-0.051337	0.0277923	0.065251	-0.0433413	0.0365023	0.23554
genus..Eubacteriumbrachygroup.id.11296	TMAO	0.0685232	-0.0396241	0.021753	0.285686	0.592998	Agree	-0.0482172	0.0270492	0.0751986	-0.0238924	0.0365989	0.514116
genus..Eubacteriumbrachygroup.id.11296	TMAO.Choline	0.0567454	-0.0418986	0.0219909	0.0165129	0.897751	Agree	-0.0440198	0.027497	0.109966	-0.0381339	0.0366316	0.298275
genus..Eubacteriumbrachygroup.id.11296	Deoxycarnitine	0.0121541	-0.0553588	0.0220761	0.602411	0.43766	Agree	-0.0422522	0.0277941	0.12903	-0.0777587	0.0363354	0.0327406
genus..Eubacteriumbrachygroup.id.11296	Betaine	0.0999345	-0.035937	0.0218439	0.116605	0.732747	Agree	-0.0415292	0.0273011	0.128786	-0.0259876	0.0364157	0.475718
genus..Eubacteriumbrachygroup.id.11296	TMAO.Deoxycarnitine	0.447357	-0.0167133	0.0219961	0.313467	0.57556	Agree	-0.0259486	0.027494	0.345684	-0.000291063	0.0366629	0.993668
genus..Eubacteriumbrachygroup.id.11296	TMAO.Betaine	0.519255	-0.0143003	0.0221883	0.00967407	0.921649	Agree	-0.0159641	0.0279013	0.567441	-0.0114377	0.036597	0.75474
genus..Eubacteriumbrachygroup.id.11296	Carnitine	0.270871	0.023559	0.0213967	1.24955	0.263638	Agree	0.00581198	0.0266434	0.8274	0.0557936	0.0359078	0.12074
genus..Eubacteriumbrachygroup.id.11296	Choline	0.532938	0.0136413	0.0218776	0.87874	0.348547	Disagree	-0.00207751	0.0275646	0.939948	0.0403985	0.0359636	0.261735
genus.Howardella.id.2000	Deoxycarnitine	0.371603	0.0212575	0.0237919	2.71179	0.0996093	Disagree	0.0743619	0.0400748	0.0640398	-0.00764819	0.0295663	0.795968
genus.Howardella.id.2000	TMAO	0.540096	0.0144745	0.0236253	3.1155	0.0775507	Disagree	0.0693352	0.0390409	0.0762833	-0.0172227	0.0296756	0.561878
genus.Howardella.id.2000	TMAO.Betaine	0.987644	0.000369416	0.0238532	4.1516	0.0415953	Disagree	0.0662608	0.0401841	0.0997235	-0.0354799	0.0296401	0.231753
genus.Howardella.id.2000	TMAO.Carnitine	0.377479	0.0210382	0.0238379	1.87068	0.171397	Disagree	0.0652093	0.0401401	0.104824	-0.00302743	0.0296284	0.918646
genus.Howardella.id.2000	TMAO.Choline	0.482718	0.0167017	0.0237937	1.79685	0.180094	Disagree	0.0592983	0.0396982	0.135811	-0.00717978	0.0297244	0.809212
genus.Howardella.id.2000	TMAO.Deoxycarnitine	0.853597	0.00438925	0.0237859	1.30593	0.253133	Disagree	0.0406792	0.0396764	0.305677	-0.0159706	0.0297185	0.591185
genus.Howardella.id.2000	Choline	0.69184	-0.00932284	0.0235212	0.984973	0.320974	Disagree	0.0225075	0.0397727	0.571687	-0.0264427	0.0291686	0.364996
genus.Howardella.id.2000	Carnitine	0.689161	-0.00929317	0.0232333	0.460677	0.497308	Disagree	0.0115036	0.038453	0.764929	-0.0212502	0.029157	0.466387
genus.Howardella.id.2000	Betaine	0.177234	0.031863	0.0236141	1.27598	0.258647	Disagree	-0.00388334	0.0394848	0.921689	0.0517677	0.029464	0.0794124
genus..Eubacteriumnodatumgroup.id.11297	TMAO.Choline	0.0284902	-0.0661532	0.0302004	0.247542	0.618811	Agree	-0.0821596	0.0441257	0.063135	-0.0520479	0.0414222	0.209397
genus..Eubacteriumnodatumgroup.id.11297	TMAO	0.103645	-0.0487859	0.0299772	0.442327	0.506002	Agree	-0.0697184	0.0434653	0.109279	-0.0297968	0.0413986	0.471947
genus..Eubacteriumnodatumgroup.id.11297	TMAO.Deoxycarnitine	0.109898	-0.0482877	0.0302052	0.312497	0.576152	Agree	-0.0662518	0.0441025	0.133604	-0.0324167	0.0414537	0.434513
genus..Eubacteriumnodatumgroup.id.11297	Betaine	0.364169	-0.0272565	0.0300363	0.915736	0.338597	Agree	-0.0578532	0.0438689	0.187785	-0.000254881	0.0412111	0.995067
genus..Eubacteriumnodatumgroup.id.11297	TMAO.Carnitine	0.0696496	-0.0550219	0.0303288	0.0636684	0.800789	Agree	-0.0467269	0.0447277	0.296614	-0.0620821	0.0412641	0.132958
genus..Eubacteriumnodatumgroup.id.11297	Carnitine	0.427775	0.0233335	0.0294242	4.71354	0.029926	Disagree	-0.0440015	0.0427516	0.303814	0.0839396	0.0405592	0.0389056
genus..Eubacteriumnodatumgroup.id.11297	TMAO.Betaine	0.306695	-0.0310743	0.0304	0.0234	0.878421	Agree	-0.0361076	0.0447975	0.420575	-0.0267779	0.0413887	0.51788
genus..Eubacteriumnodatumgroup.id.11297	Choline	0.117088	0.0469106	0.0299344	0.420155	0.51686	Agree	0.0257814	0.0442564	0.560434	0.0647289	0.0406414	0.111738
genus..Eubacteriumnodatumgroup.id.11297	Deoxycarnitine	0.618344	-0.0151064	0.0303221	0.0415974	0.838389	Agree	-0.0218107	0.0447209	0.625949	-0.00940172	0.0412526	0.819794
genus..Ruminococcusgnavusgroup.id.14376	TMAO.Carnitine	0.00686771	-0.0418272	0.0154733	0.0928359	0.760602	Agree	-0.0480055	0.0255065	0.0603434	-0.0382296	0.0194638	0.0499585
genus..Ruminococcusgnavusgroup.id.14376	TMAO.Choline	0.00967677	-0.0399468	0.0154403	0.0577988	0.810009	Agree	-0.0351428	0.0252526	0.164581	-0.0428151	0.0195128	0.0285889
genus..Ruminococcusgnavusgroup.id.14376	TMAO	0.0393146	-0.0316411	0.0153532	0.00814963	0.928068	Agree	-0.0334059	0.0248578	0.179532	-0.0305526	0.0195219	0.118081
genus..Ruminococcusgnavusgroup.id.14376	TMAO.Betaine	0.0382947	-0.0321397	0.0155138	0.000480344	0.982514	Agree	-0.0316939	0.0255819	0.215897	-0.032399	0.0195109	0.0973053
genus..Ruminococcusgnavusgroup.id.14376	TMAO.Deoxycarnitine	0.115733	-0.0243207	0.015462	0.070569	0.79051	Agree	-0.0296151	0.0252247	0.240874	-0.0211341	0.0195694	0.28058
genus..Ruminococcusgnavusgroup.id.14376	Carnitine	0.0983058	0.0249535	0.0150947	0.0175422	0.894631	Agree	0.0274973	0.0244284	0.260805	0.0233822	0.0191986	0.223718
genus..Ruminococcusgnavusgroup.id.14376	Deoxycarnitine	0.0678727	-0.0282441	0.015469	0.290897	0.589647	Agree	-0.0172742	0.0255534	0.499317	-0.0345896	0.0194346	0.075598
genus..Ruminococcusgnavusgroup.id.14376	Choline	0.0970628	0.0253278	0.0152645	3.39008	0.0655897	Disagree	-0.0118112	0.0252957	0.640735	0.0465968	0.0191427	0.0152056
genus..Ruminococcusgnavusgroup.id.14376	Betaine	0.523655	0.0098066	0.0153776	0.354451	0.551604	Disagree	-0.00201179	0.0251103	0.936172	0.0168987	0.0194518	0.38532
genus.LachnospiraceaeNK4A136group.id.11319	TMAO.Choline	0.000784938	0.0703295	0.0209435	0.105904	0.744856	Agree	0.0621268	0.0327713	0.058506	0.0759926	0.0272299	0.00541909
genus.LachnospiraceaeNK4A136group.id.11319	TMAO.Carnitine	0.00357297	0.0612612	0.021026	0.0579908	0.8097	Agree	0.0550823	0.0331729	0.097382	0.0654104	0.0271839	0.016409
genus.LachnospiraceaeNK4A136group.id.11319	TMAO.Deoxycarnitine	0.0096636	0.0542638	0.0209704	0.149885	0.698645	Agree	0.0445149	0.0327698	0.174882	0.0610249	0.0272898	0.0256934
genus.LachnospiraceaeNK4A136group.id.11319	TMAO	0.00580184	0.0574356	0.0208192	0.339577	0.560074	Agree	0.0430392	0.0323075	0.183346	0.0676595	0.027226	0.0132128
genus.LachnospiraceaeNK4A136group.id.11319	TMAO.Betaine	0.0199834	0.0490426	0.0210785	0.371335	0.542277	Agree	0.033362	0.0332634	0.316312	0.0595643	0.0272477	0.0291846
genus.LachnospiraceaeNK4A136group.id.11319	Carnitine	0.676302	-0.00856757	0.0205204	0.730632	0.392678	Disagree	-0.0292881	0.0317603	0.356842	0.00628049	0.0268855	0.815372
genus.LachnospiraceaeNK4A136group.id.11319	Choline	0.121322	-0.0322243	0.0208	0.0208086	0.885302	Agree	-0.0285547	0.0328599	0.38523	-0.0346776	0.0268678	0.197295
genus.LachnospiraceaeNK4A136group.id.11319	Betaine	0.814091	-0.00491535	0.0209029	0.255698	0.613091	Disagree	0.00775664	0.0326333	0.812208	-0.0137318	0.0272199	0.614104
genus.LachnospiraceaeNK4A136group.id.11319	Deoxycarnitine	0.365188	0.0190639	0.0210529	1.03021	0.310109	Disagree	-0.00702228	0.0332229	0.832677	0.036568	0.0272146	0.179537
genus.Barnesiella.id.944	TMAO.Choline	0.265959	0.019165	0.0172283	2.58095	0.108157	Disagree	0.0473158	0.0245735	0.0546765	-0.00804773	0.0241607	0.739177
genus.Barnesiella.id.944	TMAO.Carnitine	0.178219	0.0232992	0.0173066	0.538977	0.462857	Agree	0.0364327	0.0248908	0.143837	0.0110075	0.0240798	0.647739
genus.Barnesiella.id.944	TMAO	0.347185	0.0160674	0.0170918	1.52056	0.217534	Disagree	0.0372202	0.0242155	0.124849	-0.0049323	0.0241277	0.838088
genus.Barnesiella.id.944	TMAO.Deoxycarnitine	0.256212	0.0195629	0.0172301	0.466856	0.494437	Agree	0.0315399	0.0245793	0.199957	0.00799076	0.0241603	0.740953
genus.Barnesiella.id.944	TMAO.Betaine	0.35913	0.0158962	0.0173346	0.899949	0.342795	Disagree	0.0328916	0.0249287	0.187567	-1.53974e-05	0.0241209	0.999491
genus.Barnesiella.id.944	Deoxycarnitine	0.457202	-0.0128312	0.0172587	4.89635	0.0269135	Disagree	0.0268532	0.0248898	0.281105	-0.0495822	0.0239522	0.0388594
genus.Barnesiella.id.944	Choline	0.778954	-0.0047961	0.0170873	1.25817	0.261998	Disagree	-0.0247042	0.024637	0.316426	0.0136564	0.0237192	0.564991
genus.Barnesiella.id.944	Carnitine	0.195555	-0.0217117	0.0167746	3.55072	0.0595196	Disagree	0.0101876	0.0238321	0.669199	-0.0530331	0.0236152	0.0250718
genus.Barnesiella.id.944	Betaine	0.913601	0.00185953	0.0171389	0.000811798	0.97727	Agree	0.00136176	0.0244737	0.955647	0.00233858	0.0240091	0.922437
genus.unknowngenus.id.1000013899	Carnitine	0.159742	0.035213	0.0250459	1.83229	0.175858	Agree	0.07911	0.0409751	0.0540274	0.00902934	0.0316459	0.775491
genus.unknowngenus.id.1000013899	Choline	0.246435	0.0294131	0.0253768	1.52859	0.216324	Agree	0.0714456	0.0424238	0.0927219	0.00599343	0.031667	0.849947
genus.unknowngenus.id.1000013899	TMAO.Carnitine	0.990074	-0.000320278	0.0257449	0.465627	0.495006	Disagree	-0.0238229	0.0430012	0.579796	0.0128109	0.032142	0.690346
genus.unknowngenus.id.1000013899	TMAO.Choline	0.940755	0.00190947	0.0256923	0.423387	0.515252	Disagree	-0.0201319	0.0425154	0.636027	0.0145891	0.0322463	0.65112
genus.unknowngenus.id.1000013899	Deoxycarnitine	0.950724	0.00158859	0.0257062	0.107104	0.743465	Disagree	0.0128574	0.0429703	0.764886	-0.00469204	0.0320797	0.883762
genus.unknowngenus.id.1000013899	Betaine	0.971426	-0.000914262	0.0255237	0.0537766	0.816617	Disagree	0.00688204	0.0422106	0.870545	-0.00540783	0.0320459	0.866046
genus.unknowngenus.id.1000013899	TMAO	0.561718	0.0148083	0.0255188	0.0821534	0.7744	Agree	0.0052998	0.0418537	0.899281	0.0204347	0.0321954	0.525851
genus.unknowngenus.id.1000013899	TMAO.Deoxycarnitine	0.574678	0.0144087	0.0256759	0.118347	0.730834	Agree	0.0027769	0.0424557	0.947873	0.0211162	0.03224	0.512729
genus.unknowngenus.id.1000013899	TMAO.Betaine	0.57004	0.0146427	0.0257797	0.132577	0.715775	Agree	0.00208302	0.0430631	0.961438	0.0216579	0.0321839	0.501233
genus.Akkermansia.id.4037	Deoxycarnitine	0.501464	0.00828467	0.0123249	4.93456	0.0263248	Disagree	0.03096	0.0160032	0.0535419	-0.0247724	0.0193224	0.2003
genus.Akkermansia.id.4037	TMAO	0.408913	0.0100526	0.012173	0.53707	0.46365	Disagree	0.0172273	0.0156214	0.27059	-0.00103975	0.0194236	0.957327
genus.Akkermansia.id.4037	TMAO.Carnitine	0.281861	0.0133073	0.0123656	0.0585256	0.808842	Agree	0.0157854	0.0160575	0.326004	0.00969607	0.0193838	0.6171
genus.Akkermansia.id.4037	TMAO.Choline	0.270673	0.0135461	0.0122977	0.0400904	0.841304	Agree	0.0155562	0.015875	0.327551	0.0105298	0.0194467	0.588378
genus.Akkermansia.id.4037	Betaine	0.989891	0.000154772	0.0122151	0.91867	0.337824	Disagree	0.00970956	0.0157666	0.538255	-0.0141912	0.0193193	0.462883
genus.Akkermansia.id.4037	TMAO.Betaine	0.555581	0.00730101	0.0123868	0.0481724	0.826275	Agree	0.00955318	0.016085	0.552807	0.00401919	0.0194168	0.836081
genus.Akkermansia.id.4037	TMAO.Deoxycarnitine	0.624713	0.00601304	0.012292	0.00920539	0.923564	Agree	0.00505119	0.0158618	0.750262	0.00745909	0.0194487	0.70146
genus.Akkermansia.id.4037	Carnitine	0.495338	-0.00815424	0.0119591	1.55523	0.212365	Disagree	0.00386637	0.01536	0.801352	-0.0266583	0.0190573	0.162356
genus.Akkermansia.id.4037	Choline	0.451977	-0.00918149	0.0122074	1.50211	0.220348	Disagree	0.00328682	0.0158907	0.836211	-0.0271347	0.0190683	0.155228
genus.FamilyXIIIUCG001.id.11294	TMAO.Choline	0.00187721	0.0775804	0.0249535	0.0192589	0.889627	Agree	0.0736293	0.0378583	0.0522919	0.0806155	0.0331815	0.0153999
genus.FamilyXIIIUCG001.id.11294	TMAO	0.00788975	0.0658553	0.0247879	0.0347929	0.85203	Agree	0.0606564	0.0372998	0.104474	0.0699674	0.0331728	0.0353273
genus.FamilyXIIIUCG001.id.11294	Deoxycarnitine	0.15954	0.0352646	0.0250704	0.466053	0.494809	Agree	0.0550468	0.0383172	0.151389	0.0204571	0.0331511	0.537404
genus.FamilyXIIIUCG001.id.11294	TMAO.Carnitine	0.0498914	0.0492046	0.0250929	0.00291159	0.956968	Agree	0.0507704	0.0383629	0.186236	0.0480337	0.0331735	0.148133
genus.FamilyXIIIUCG001.id.11294	TMAO.Deoxycarnitine	0.0267489	0.0553396	0.0249822	0.284896	0.59351	Agree	0.0401361	0.0378873	0.289896	0.0670347	0.0332294	0.0440896
genus.FamilyXIIIUCG001.id.11294	Betaine	0.696898	-0.00968001	0.0248517	3.12441	0.0771276	Disagree	0.040356	0.0376684	0.284475	-0.0482454	0.03307	0.145101
genus.FamilyXIIIUCG001.id.11294	Carnitine	0.0579196	0.0462415	0.0243851	0.389936	0.532333	Agree	0.0291115	0.0367037	0.428028	0.0597773	0.0326266	0.067404
genus.FamilyXIIIUCG001.id.11294	TMAO.Betaine	0.0222371	0.0573805	0.0250976	1.02445	0.311465	Agree	0.0278977	0.0384497	0.46841	0.0792676	0.0331285	0.0170188
genus.FamilyXIIIUCG001.id.11294	Choline	0.130929	-0.0374183	0.0247729	0.125096	0.723572	Agree	-0.0272383	0.0379752	0.473509	-0.0449597	0.0326854	0.169462
genus.RuminococcaceaeUCG013.id.11370	Betaine	0.0459874	-0.0498502	0.0249812	0.419978	0.516948	Agree	-0.0677114	0.0371978	0.069247	-0.0351764	0.0337158	0.297204
genus.RuminococcaceaeUCG013.id.11370	Choline	0.67905	-0.0103049	0.0249056	3.77162	0.0521291	Disagree	-0.0647263	0.0374906	0.0848157	0.0326835	0.0333206	0.327033
genus.RuminococcaceaeUCG013.id.11370	Carnitine	0.0967416	-0.0407369	0.0245276	0.431674	0.511169	Agree	-0.0582757	0.0362519	0.108505	-0.0259299	0.0333092	0.436592
genus.RuminococcaceaeUCG013.id.11370	TMAO.Betaine	0.460186	0.0186843	0.0252989	1.10041	0.294176	Disagree	0.0484356	0.0380054	0.203037	-0.00498868	0.0339014	0.883059
genus.RuminococcaceaeUCG013.id.11370	TMAO.Carnitine	0.625419	0.0123354	0.0252678	1.03503	0.308979	Disagree	0.0411779	0.0379763	0.278696	-0.0105763	0.0338473	0.754788
genus.RuminococcaceaeUCG013.id.11370	TMAO.Choline	0.919214	-0.00255348	0.0251763	2.00732	0.156541	Disagree	0.0369208	0.0375515	0.325932	-0.0347856	0.0339324	0.305693
genus.RuminococcaceaeUCG013.id.11370	TMAO.Deoxycarnitine	0.707538	0.00944492	0.0251754	0.258117	0.611417	Disagree	0.0235725	0.0375106	0.529985	-0.00213495	0.0339604	0.949893
genus.RuminococcaceaeUCG013.id.11370	Deoxycarnitine	0.0832653	-0.0436473	0.0251998	0.730091	0.392854	Agree	-0.0193758	0.0379726	0.610072	-0.0627492	0.0336869	0.0629726
genus.RuminococcaceaeUCG013.id.11370	TMAO	0.747331	-0.00805143	0.0249919	0.441406	0.506444	Disagree	0.0100661	0.0369897	0.785619	-0.0232687	0.0339	0.49272
genus.LachnospiraceaeNC2004group.id.11316	TMAO.Choline	0.0323287	0.0582833	0.0272311	0.216615	0.641631	Agree	0.0728071	0.0414166	0.0793083	0.0472237	0.0361413	0.191817
genus.LachnospiraceaeNC2004group.id.11316	TMAO.Carnitine	0.0538447	0.0526792	0.0273221	0.409354	0.522297	Agree	0.0729995	0.0418949	0.0819812	0.037641	0.0360409	0.296708
genus.LachnospiraceaeNC2004group.id.11316	TMAO	0.0955899	0.0450693	0.0270423	0.182393	0.669325	Agree	0.0581185	0.0408029	0.154897	0.0348478	0.0361125	0.334929
genus.LachnospiraceaeNC2004group.id.11316	TMAO.Deoxycarnitine	0.0654497	0.0501548	0.0272259	0.158953	0.690123	Agree	0.0625786	0.0413799	0.131024	0.0406711	0.0361536	0.261041
genus.LachnospiraceaeNC2004group.id.11316	TMAO.Betaine	0.075293	0.0486768	0.0273669	0.0386846	0.844075	Agree	0.0424055	0.0420193	0.31332	0.0532967	0.0360648	0.139966
genus.LachnospiraceaeNC2004group.id.11316	Betaine	0.568599	-0.0154397	0.0270816	1.17002	0.279397	Disagree	0.0181718	0.0412187	0.659482	-0.0409699	0.0359234	0.254525
genus.LachnospiraceaeNC2004group.id.11316	Choline	0.195709	-0.0349082	0.0269796	0.217082	0.641272	Agree	-0.0201983	0.0415293	0.626901	-0.0456502	0.0354887	0.198806
genus.LachnospiraceaeNC2004group.id.11316	Deoxycarnitine	0.881016	0.00408977	0.027323	0.104273	0.746761	Disagree	0.0143753	0.0419658	0.732067	-0.00347858	0.0359983	0.92305
genus.LachnospiraceaeNC2004group.id.11316	Carnitine	0.894726	-0.00351999	0.0266009	0.000921862	0.975778	Agree	-0.00443313	0.040151	0.912123	-0.00280562	0.0355133	0.937056
genus.Gordonibacter.id.821	Choline	0.428502	-0.017602	0.0222316	3.23361	0.0721414	Disagree	-0.0508356	0.0289102	0.0792276	0.0304876	0.0347767	0.381006
genus.Gordonibacter.id.821	Betaine	0.111403	-0.0354117	0.0222446	0.564622	0.452404	Agree	-0.0490351	0.0286973	0.0880618	-0.0149038	0.0352093	0.672229
genus.Gordonibacter.id.821	Deoxycarnitine	0.462268	-0.0165225	0.022476	6.03152	0.0140526	Disagree	0.0295069	0.0292651	0.313764	-0.0827184	0.0350952	0.018733
genus.Gordonibacter.id.821	TMAO.Deoxycarnitine	0.308046	-0.0228365	0.0224035	0.0260063	0.871885	Agree	-0.0257853	0.0289182	0.372957	-0.0184099	0.0354314	0.603531
genus.Gordonibacter.id.821	TMAO	0.204429	-0.0281664	0.0221952	0.248337	0.618249	Agree	-0.0192436	0.0285171	0.500075	-0.041877	0.0353495	0.236605
genus.Gordonibacter.id.821	Carnitine	0.826084	0.00479131	0.0218058	1.71288	0.190612	Disagree	-0.0182209	0.0280117	0.515653	0.0401839	0.034739	0.247823
genus.Gordonibacter.id.821	TMAO.Betaine	0.681757	-0.00926007	0.0225819	0.858371	0.354195	Disagree	0.00811043	0.0293506	0.782398	-0.034459	0.0353511	0.330055
genus.Gordonibacter.id.821	TMAO.Carnitine	0.240953	-0.0264304	0.0225398	1.35913	0.243689	Agree	-0.00457351	0.0293178	0.876091	-0.058022	0.0352471	0.100238
genus.Gordonibacter.id.821	TMAO.Choline	0.328823	-0.0218938	0.0224209	1.22049	0.269264	Agree	-0.00160002	0.028985	0.955997	-0.0521267	0.035378	0.141142
genus.Oscillospira.id.2064	Carnitine	0.975815	0.000758724	0.025027	5.42568	0.0198427	Disagree	0.0662761	0.0376497	0.078898	-0.0511114	0.0334998	0.127587
genus.Oscillospira.id.2064	TMAO.Carnitine	0.723936	0.00910368	0.0257746	2.886	0.0893525	Disagree	-0.0416575	0.0394609	0.291576	0.0468739	0.0340389	0.168986
genus.Oscillospira.id.2064	TMAO.Betaine	0.84783	0.00495771	0.0258364	0.610648	0.434544	Disagree	-0.0184304	0.0395386	0.641298	0.0223862	0.0341313	0.512141
genus.Oscillospira.id.2064	Betaine	0.596606	0.0135242	0.0255517	0.00778103	0.92971	Agree	0.0160949	0.0387582	0.678109	0.011548	0.033982	0.734101
genus.Oscillospira.id.2064	TMAO.Choline	0.48027	0.0181469	0.0257087	1.28969	0.256105	Disagree	-0.0152271	0.0390458	0.6967	0.0436878	0.0341576	0.201371
genus.Oscillospira.id.2064	TMAO.Deoxycarnitine	0.332863	0.0248713	0.0256839	1.4159	0.23408	Disagree	-0.0100293	0.0389863	0.797079	0.0516334	0.0341393	0.130931
genus.Oscillospira.id.2064	TMAO	0.600165	0.0133767	0.0255201	0.667298	0.413995	Disagree	-0.010099	0.0384337	0.79283	0.0318892	0.03413	0.350488
genus.Oscillospira.id.2064	Deoxycarnitine	0.250387	-0.0295889	0.0257427	0.787652	0.374811	Agree	-0.00304229	0.0394639	0.938579	-0.0492512	0.0339635	0.147528
genus.Oscillospira.id.2064	Choline	0.326133	-0.0249849	0.0254446	0.729749	0.392964	Disagree	0.00032874	0.0390578	0.993287	-0.0436491	0.0335379	0.193573
genus.Dialister.id.2183	TMAO.Carnitine	0.73724	0.00345289	0.0102914	4.93741	0.0262814	Disagree	0.0249171	0.0141147	0.0780537	-0.0209104	0.0150377	0.164865
genus.Dialister.id.2183	Deoxycarnitine	0.77001	0.00300748	0.0102869	2.64901	0.103615	Disagree	0.0187472	0.0141188	0.18478	-0.014802	0.0150184	0.324718
genus.Dialister.id.2183	TMAO	0.975059	0.000317511	0.0101559	3.8359	0.050166	Disagree	0.0184734	0.0137505	0.179665	-0.0214739	0.0150644	0.154522
genus.Dialister.id.2183	TMAO.Betaine	0.689928	-0.00411111	0.0103048	5.39113	0.0202394	Disagree	0.0184015	0.0141491	0.193952	-0.0295401	0.0150377	0.0499273
genus.Dialister.id.2183	TMAO.Choline	0.533048	-0.00638547	0.0102436	5.37432	0.0204353	Disagree	0.0156606	0.0139774	0.263015	-0.0319655	0.0150561	0.0341391
genus.Dialister.id.2183	Choline	0.0404033	0.0208255	0.0101608	0.832858	0.361447	Agree	0.0120544	0.0139862	0.389125	0.0306287	0.0147861	0.0387281
genus.Dialister.id.2183	Carnitine	0.396914	-0.00846317	0.00999023	0.0528454	0.818184	Agree	-0.0105576	0.0135209	0.435229	-0.00594498	0.0148257	0.688564
genus.Dialister.id.2183	TMAO.Deoxycarnitine	0.730592	-0.00352924	0.0102493	2.00967	0.1563	Disagree	0.00991618	0.0139644	0.477935	-0.0192307	0.0150905	0.203012
genus.Dialister.id.2183	Betaine	0.214477	0.0126442	0.0101858	1.20082	0.273158	Agree	0.00229582	0.0138899	0.868778	0.0246834	0.0149818	0.0999475
genus.Rothia.id.646	TMAO.Choline	0.000568907	-0.117323	0.0340458	2.77096	0.0959883	Agree	-0.0742374	0.0427673	0.0831424	-0.19187	0.0562553	0.000689863
genus.Rothia.id.646	Betaine	0.206042	-0.0429208	0.0339423	0.397096	0.528593	Agree	-0.059032	0.0424942	0.165331	-0.0145254	0.0564143	0.796896
genus.Rothia.id.646	TMAO	0.00623827	-0.0923034	0.0337491	1.32726	0.249293	Agree	-0.0632659	0.0421222	0.133672	-0.144366	0.0564017	0.0107143
genus.Rothia.id.646	Carnitine	0.592966	-0.0177589	0.0332225	2.03489	0.153725	Disagree	-0.052991	0.0413974	0.201056	0.0459892	0.0556849	0.409187
genus.Rothia.id.646	TMAO.Deoxycarnitine	0.0250642	-0.0764227	0.034111	1.06119	0.302944	Agree	-0.0498575	0.0427619	0.244138	-0.122903	0.0565633	0.0301685
genus.Rothia.id.646	Deoxycarnitine	0.0438325	-0.0691812	0.0343214	0.694216	0.404734	Agree	-0.047199	0.04329	0.276052	-0.106382	0.0563154	0.0593507
genus.Rothia.id.646	TMAO.Carnitine	0.0101108	-0.0882784	0.0343227	2.61099	0.106125	Agree	-0.0455364	0.0433328	0.293781	-0.160242	0.0562271	0.00451779
genus.Rothia.id.646	TMAO.Betaine	0.0903077	-0.058297	0.0344184	2.16255	0.14141	Agree	-0.0193746	0.0434185	0.655605	-0.124115	0.0564609	0.0282982
genus.Rothia.id.646	Choline	0.045585	0.067797	0.0339118	4.03653	0.0445253	Agree	0.0150555	0.0428851	0.72567	0.155812	0.0553999	0.00507069
genus.CandidatusSoleaferrea.id.11350	TMAO.Carnitine	0.0953874	-0.0577229	0.0346135	0.743979	0.388389	Agree	-0.0924842	0.053125	0.0822551	-0.0320806	0.0456278	0.48226
genus.CandidatusSoleaferrea.id.11350	Carnitine	0.948779	-0.00216022	0.0336274	4.57285	0.0324824	Disagree	0.0792739	0.0508034	0.11923	-0.0656592	0.0448614	0.143808
genus.CandidatusSoleaferrea.id.11350	Betaine	0.00479332	-0.0964617	0.0341989	0.307145	0.579438	Agree	-0.0746195	0.052181	0.153272	-0.112908	0.0452792	0.0129039
genus.CandidatusSoleaferrea.id.11350	TMAO.Choline	0.167847	-0.047619	0.0345277	0.208532	0.64792	Agree	-0.0657334	0.0525898	0.211849	-0.0338949	0.0457755	0.4593
genus.CandidatusSoleaferrea.id.11350	TMAO	0.0786971	-0.060216	0.0342468	0.00908512	0.924064	Agree	-0.0565144	0.0517788	0.275541	-0.0630946	0.0456607	0.167524
genus.CandidatusSoleaferrea.id.11350	TMAO.Deoxycarnitine	0.266084	-0.0383848	0.0345149	0.026064	0.871744	Agree	-0.0447811	0.0525448	0.394443	-0.0335305	0.0457752	0.464136
genus.CandidatusSoleaferrea.id.11350	Deoxycarnitine	0.0798276	-0.0605327	0.0345568	0.177896	0.673187	Agree	-0.043479	0.0531884	0.414019	-0.0729897	0.0454584	0.10886
genus.CandidatusSoleaferrea.id.11350	Choline	0.310432	-0.0346363	0.0341474	2.29324	0.129938	Disagree	0.0260719	0.0526607	0.62073	-0.0786834	0.0448562	0.0799003
genus.CandidatusSoleaferrea.id.11350	TMAO.Betaine	0.764881	-0.0103802	0.0347076	0.0131144	0.908827	Agree	-0.0150167	0.0533272	0.778358	-0.00697294	0.0457152	0.878818
genus.Ruminiclostridium5.id.11355	TMAO	0.00670266	-0.0880609	0.0324796	0.0122509	0.911867	Agree	-0.0840293	0.0488026	0.0856553	-0.0912665	0.0435167	0.0363718
genus.Ruminiclostridium5.id.11355	TMAO.Deoxycarnitine	0.0119393	-0.082268	0.0327248	0.000118342	0.99132	Agree	-0.0826722	0.0495118	0.0955295	-0.0819545	0.0436081	0.0606644
genus.Ruminiclostridium5.id.11355	TMAO.Carnitine	0.0434247	-0.0664059	0.0328807	0.0420364	0.83755	Agree	-0.0741801	0.0501885	0.139963	-0.06056	0.0435216	0.164573
genus.Ruminiclostridium5.id.11355	Choline	0.434932	-0.0253514	0.0324693	1.78248	0.181846	Disagree	-0.0754478	0.0496207	0.128953	0.01216	0.0429379	0.777118
genus.Ruminiclostridium5.id.11355	TMAO.Choline	0.0132911	-0.081074	0.0327456	0.198652	0.655811	Agree	-0.0644459	0.0496399	0.194731	-0.0938842	0.0435701	0.0315612
genus.Ruminiclostridium5.id.11355	TMAO.Betaine	0.0385548	-0.0681068	0.0329192	0.130093	0.718336	Agree	-0.054393	0.0502925	0.279927	-0.0783868	0.0435431	0.072311
genus.Ruminiclostridium5.id.11355	Betaine	0.28117	-0.0351286	0.032596	0.113576	0.736109	Agree	-0.0475972	0.0493084	0.334814	-0.0254503	0.0434423	0.558195
genus.Ruminiclostridium5.id.11355	Carnitine	0.129902	-0.0484182	0.03197	0.596666	0.439853	Agree	-0.0207044	0.0480554	0.666748	-0.0704231	0.0428208	0.100557
genus.Ruminiclostridium5.id.11355	Deoxycarnitine	0.524889	-0.0209033	0.0328757	0.272011	0.601986	Agree	-0.00108937	0.0502405	0.982709	-0.035741	0.0434763	0.411345
genus.Actinomyces.id.423	Carnitine	0.821061	-0.00600295	0.0265405	4.60801	0.031823	Disagree	-0.0674488	0.0390353	0.0845596	0.0468219	0.0361935	0.196263
genus.Actinomyces.id.423	Betaine	0.619346	-0.0134453	0.0270651	2.81568	0.0933472	Disagree	-0.0630906	0.040098	0.11619	0.0281001	0.0366813	0.44393
genus.Actinomyces.id.423	TMAO	0.0185351	-0.0635827	0.0270019	0.085921	0.769428	Agree	-0.0550205	0.0397785	0.167165	-0.0708992	0.0367713	0.0542955
genus.Actinomyces.id.423	TMAO.Choline	0.0160026	-0.0655533	0.0272135	0.305721	0.580318	Agree	-0.0490203	0.040431	0.225855	-0.0792476	0.0367966	0.0316492
genus.Actinomyces.id.423	TMAO.Deoxycarnitine	0.0182443	-0.0642005	0.0271964	0.285165	0.593336	Agree	-0.0482703	0.0403677	0.232295	-0.0774408	0.0368022	0.0357571
genus.Actinomyces.id.423	Choline	0.66802	0.0115746	0.0269888	1.99004	0.158337	Disagree	-0.0309668	0.0404698	0.444486	0.045648	0.0362187	0.208018
genus.Actinomyces.id.423	Deoxycarnitine	0.773188	-0.00787608	0.0273278	0.5094	0.475399	Disagree	-0.0295883	0.0408931	0.469644	0.00964514	0.0367351	0.792977
genus.Actinomyces.id.423	TMAO.Carnitine	0.0285548	-0.0597841	0.0273039	1.24651	0.264219	Agree	-0.0257328	0.0409352	0.529853	-0.0870747	0.0366469	0.0178005
genus.Actinomyces.id.423	TMAO.Betaine	0.100665	-0.0449324	0.0273705	0.91651	0.338393	Agree	-0.0157183	0.040992	0.701533	-0.0684346	0.0367671	0.0631722
genus.FamilyXIIIAD3011group.id.11293	TMAO	0.0727467	0.0553511	0.0308463	0.372593	0.541594	Agree	0.0743825	0.0438587	0.0904508	0.036723	0.0433915	0.3977
genus.FamilyXIIIAD3011group.id.11293	TMAO.Choline	0.0455551	0.0621899	0.0311028	0.168053	0.681848	Agree	0.0752717	0.0445614	0.0917448	0.0497625	0.0434324	0.25234
genus.FamilyXIIIAD3011group.id.11293	TMAO.Carnitine	0.0446959	0.0626817	0.0312237	0.047993	0.826593	Agree	0.0698088	0.0450922	0.122156	0.0561167	0.0432776	0.195226
genus.FamilyXIIIAD3011group.id.11293	TMAO.Betaine	0.0926282	0.0526062	0.0312817	0.0732064	0.786724	Agree	0.0614214	0.0451668	0.174416	0.0444799	0.0433661	0.305439
genus.FamilyXIIIAD3011group.id.11293	TMAO.Deoxycarnitine	0.0816134	0.0541419	0.031091	0.171462	0.678815	Agree	0.0673322	0.0445125	0.130931	0.0415763	0.0434456	0.338952
genus.FamilyXIIIAD3011group.id.11293	Deoxycarnitine	0.573058	0.0175961	0.0312235	0.209136	0.647445	Agree	0.0324957	0.0451265	0.471763	0.00391194	0.0432469	0.927954
genus.FamilyXIIIAD3011group.id.11293	Choline	0.756519	-0.00956749	0.0308574	0.667712	0.413851	Disagree	0.0168331	0.0446769	0.706484	-0.0336495	0.04267	0.430647
genus.FamilyXIIIAD3011group.id.11293	Carnitine	0.427022	-0.0240923	0.0303315	1.09204	0.296019	Disagree	0.00803811	0.0431897	0.852425	-0.0553611	0.0426067	0.194304
genus.FamilyXIIIAD3011group.id.11293	Betaine	0.602494	-0.0161126	0.0309371	0.366897	0.544701	Disagree	0.00313292	0.0443466	0.943705	-0.0343588	0.04318	0.426503
genus.RuminococcaceaeUCG009.id.11366	Deoxycarnitine	0.368548	0.0285291	0.0317273	2.10024	0.147276	Disagree	0.0738969	0.0445715	0.0978907	-0.0180711	0.0451728	0.689262
genus.RuminococcaceaeUCG009.id.11366	Carnitine	0.337184	0.0295744	0.0308149	1.54477	0.213909	Disagree	0.0662283	0.0426529	0.121054	-0.0104446	0.0445679	0.814788
genus.RuminococcaceaeUCG009.id.11366	TMAO.Carnitine	0.36141	-0.0290118	0.0317874	1.12957	0.287868	Disagree	-0.0623281	0.0446441	0.163235	0.00524652	0.0452709	0.907776
genus.RuminococcaceaeUCG009.id.11366	TMAO.Deoxycarnitine	0.330175	-0.0307913	0.031621	1.40972	0.235102	Disagree	-0.0672054	0.044051	0.127668	0.00791806	0.0454181	0.861657
genus.RuminococcaceaeUCG009.id.11366	TMAO	0.5597	-0.0183101	0.0313913	0.326826	0.567534	Disagree	-0.0355185	0.0434912	0.414458	0.000405127	0.0453554	0.992876
genus.RuminococcaceaeUCG009.id.11366	TMAO.Choline	0.857933	-0.00566876	0.0316681	0.939769	0.332337	Disagree	-0.0355434	0.0441878	0.421525	0.0258786	0.0454081	0.568943
genus.RuminococcaceaeUCG009.id.11366	TMAO.Betaine	0.615387	-0.0160018	0.0318507	0.293584	0.587933	Disagree	-0.0330354	0.0447522	0.460711	0.00148308	0.045341	0.973917
genus.RuminococcaceaeUCG009.id.11366	Choline	0.145434	-0.0456504	0.0313566	1.4675	0.225741	Agree	-0.00787983	0.0442197	0.858633	-0.0838519	0.0444712	0.0598228
genus.RuminococcaceaeUCG009.id.11366	Betaine	0.769385	-0.00922393	0.0314617	0.10484	0.746097	Disagree	0.000684094	0.0438886	0.987569	-0.0196978	0.0451244	0.662609
genus.Hungatella.id.11306	Carnitine	0.78664	-0.00772142	0.0285265	3.86671	0.049253	Disagree	0.110055	0.0663409	0.0976908	-0.0344379	0.0315967	0.276169
genus.Hungatella.id.11306	TMAO.Carnitine	0.103535	-0.0474138	0.0291247	0.0268183	0.869918	Agree	-0.0577544	0.0695371	0.406579	-0.0452138	0.0320736	0.15913
genus.Hungatella.id.11306	Betaine	0.325081	-0.0285197	0.0289814	0.0877398	0.76707	Agree	-0.0468243	0.0682548	0.492983	-0.0244937	0.0320102	0.444452
genus.Hungatella.id.11306	Choline	0.210326	0.0359821	0.0287243	0.00337628	0.953664	Agree	0.0323503	0.068787	0.638326	0.0367491	0.0316125	0.245482
genus.Hungatella.id.11306	TMAO.Choline	0.0456424	-0.0581644	0.0291013	0.444169	0.505117	Agree	-0.0166267	0.0687853	0.809087	-0.0672203	0.0321173	0.0367566
genus.Hungatella.id.11306	Deoxycarnitine	0.832578	-0.0061541	0.0291117	0.0245079	0.875599	Agree	-0.0160361	0.0695131	0.817639	-0.00405228	0.0320584	0.899454
genus.Hungatella.id.11306	TMAO.Deoxycarnitine	0.0597594	-0.0547804	0.0290988	0.538281	0.463146	Agree	-0.00913959	0.0686777	0.894178	-0.0647668	0.0321249	0.0442193
genus.Hungatella.id.11306	TMAO.Betaine	0.297313	-0.0304141	0.0291822	0.311441	0.576797	Disagree	0.00488583	0.0696608	0.944109	-0.0379275	0.0321382	0.238395
genus.Hungatella.id.11306	TMAO	0.113508	-0.0459122	0.0290102	0.505568	0.477064	Agree	-0.00241433	0.0677055	0.971567	-0.0556939	0.0321069	0.083299
genus.Fusicatenibacter.id.11305	TMAO.Deoxycarnitine	0.330136	-0.0185983	0.0190979	1.87452	0.170958	Disagree	-0.0546853	0.0325492	0.0935004	0.000347353	0.0235841	0.988254
genus.Fusicatenibacter.id.11305	TMAO.Betaine	0.121842	-0.0296483	0.0191639	0.858353	0.3542	Agree	-0.0545582	0.0330175	0.099014	-0.0169933	0.0235337	0.470514
genus.Fusicatenibacter.id.11305	TMAO.Carnitine	0.249606	-0.022042	0.0191452	0.727972	0.393541	Agree	-0.0449801	0.0330047	0.173482	-0.0104094	0.0235037	0.658003
genus.Fusicatenibacter.id.11305	TMAO.Choline	0.386042	-0.0165669	0.0191124	1.42717	0.232227	Agree	-0.0481468	0.0326201	0.140511	-5.89713e-05	0.0235845	0.998006
genus.Fusicatenibacter.id.11305	TMAO	0.514029	-0.0123918	0.018989	1.85276	0.173462	Disagree	-0.0476299	0.0321058	0.138498	0.00656702	0.0235496	0.780445
genus.Fusicatenibacter.id.11305	Betaine	0.0231093	0.0430322	0.0189433	0.473553	0.491357	Agree	0.0249216	0.0324264	0.44248	0.0524153	0.0233404	0.0250733
genus.Fusicatenibacter.id.11305	Deoxycarnitine	0.105176	0.0309413	0.0190964	0.360727	0.548103	Agree	0.0147598	0.0330234	0.655085	0.0390708	0.0234069	0.0955807
genus.Fusicatenibacter.id.11305	Choline	0.436216	0.0147081	0.0188905	0.0278555	0.867449	Agree	0.0102561	0.0326863	0.753811	0.0169409	0.0231477	0.46453
genus.Fusicatenibacter.id.11305	Carnitine	0.0754234	0.0331093	0.0186229	1.76809	0.183619	Disagree	-0.00083355	0.031598	0.978964	0.0511749	0.0230521	0.0267802
genus..Eubacteriumeligensgroup.id.14372	TMAO.Carnitine	0.147054	0.0239103	0.0164896	1.04871	0.305803	Agree	0.046696	0.0276944	0.0923316	0.0113957	0.0205243	0.578938
genus..Eubacteriumeligensgroup.id.14372	TMAO.Choline	0.159266	0.0231655	0.0164581	0.957781	0.327747	Agree	0.0445852	0.0273843	0.10406	0.0110537	0.020592	0.591601
genus..Eubacteriumeligensgroup.id.14372	Deoxycarnitine	0.908669	0.00188834	0.0164608	3.08138	0.0791933	Disagree	0.0409636	0.0276853	0.139539	-0.0194787	0.0204725	0.34174
genus..Eubacteriumeligensgroup.id.14372	TMAO	0.126534	0.0249793	0.0163487	0.235447	0.627514	Agree	0.0353907	0.0269753	0.19007	0.018935	0.0205535	0.357275
genus..Eubacteriumeligensgroup.id.14372	Betaine	0.00649637	0.0443754	0.0163048	0.244614	0.620894	Agree	0.0336012	0.0272104	0.217399	0.0504111	0.020366	0.0135788
genus..Eubacteriumeligensgroup.id.14372	Choline	0.947103	-0.00107952	0.0162713	1.88272	0.170025	Disagree	-0.0313657	0.0274217	0.253185	0.0153788	0.0202146	0.447078
genus..Eubacteriumeligensgroup.id.14372	TMAO.Deoxycarnitine	0.116434	0.0258201	0.0164468	0.000476448	0.982585	Agree	0.0253421	0.0273842	0.355142	0.0260897	0.0205699	0.205148
genus..Eubacteriumeligensgroup.id.14372	TMAO.Betaine	0.902638	0.00202187	0.0165281	0.364827	0.545838	Disagree	0.0155154	0.0277894	0.576849	-0.00536409	0.0205599	0.794255
genus..Eubacteriumeligensgroup.id.14372	Carnitine	0.674515	0.00674961	0.016072	0.731917	0.392262	Disagree	-0.0113117	0.026533	0.670036	0.0172174	0.0201995	0.394337
genus.Gemella.id.1733	TMAO	0.0181314	-0.091354	0.0386614	0.168634	0.681329	Agree	-0.0791082	0.0488258	0.105751	-0.111937	0.0633015	0.0774967
genus.Gemella.id.1733	TMAO.Choline	0.0042847	-0.111475	0.0390263	0.971139	0.324396	Agree	-0.0813008	0.0496043	0.101779	-0.160494	0.0632242	0.0113756
genus.Gemella.id.1733	TMAO.Betaine	0.0240577	-0.0887897	0.0393535	0.086045	0.769267	Agree	-0.0796281	0.0502411	0.11355	-0.103335	0.0633047	0.103113
genus.Gemella.id.1733	TMAO.Deoxycarnitine	0.0289154	-0.0852945	0.0390429	0.314641	0.574846	Agree	-0.0681715	0.04956	0.169517	-0.113305	0.063387	0.0743413
genus.Gemella.id.1733	Carnitine	0.510143	-0.0250411	0.0380209	2.29507	0.129785	Disagree	-0.0693826	0.0479821	0.148735	0.0497813	0.062329	0.424777
genus.Gemella.id.1733	TMAO.Carnitine	0.0656864	-0.072389	0.0393299	0.844165	0.358208	Agree	-0.0436359	0.0502613	0.385668	-0.117803	0.0631665	0.0626568
genus.Gemella.id.1733	Deoxycarnitine	0.917838	-0.00405724	0.0393305	0.262656	0.608301	Disagree	-0.0200796	0.0502421	0.689562	0.0213011	0.063207	0.736227
genus.Gemella.id.1733	Choline	0.107263	0.0624841	0.0387951	5.34012	0.02084	Disagree	-0.009415	0.0497303	0.84991	0.174269	0.0620084	0.00510338
genus.Gemella.id.1733	Betaine	0.860985	0.0068099	0.0388869	0.0600352	0.80644	Disagree	-0.000638222	0.0493581	0.989688	0.0189988	0.0631419	0.763598
genus.Prevotella7.id.11182	Deoxycarnitine	0.0163537	0.0454941	0.0189486	0.00268171	0.9587	Agree	0.0444359	0.0278689	0.111399	0.046404	0.0258406	0.0730142
genus.Prevotella7.id.11182	TMAO.Deoxycarnitine	0.0313848	-0.040684	0.0189038	0.0505046	0.822188	Agree	-0.0361791	0.0275532	0.189701	-0.0446903	0.0259837	0.0859415
genus.Prevotella7.id.11182	TMAO.Carnitine	0.088077	-0.0324072	0.0190001	0.0298251	0.862888	Agree	-0.0288715	0.0279311	0.301738	-0.0354524	0.0259217	0.171908
genus.Prevotella7.id.11182	TMAO.Choline	0.290174	-0.0200404	0.0189465	0.0297521	0.863054	Agree	-0.0235074	0.027622	0.395112	-0.0169599	0.0260369	0.515041
genus.Prevotella7.id.11182	TMAO.Betaine	0.125926	-0.0291231	0.0190301	0.0855878	0.769863	Agree	-0.023125	0.0279733	0.408771	-0.0342906	0.0259642	0.187091
genus.Prevotella7.id.11182	Carnitine	0.152234	0.0264198	0.0184536	0.0670387	0.795698	Agree	0.0214213	0.0267065	0.422836	0.030987	0.0255281	0.22527
genus.Prevotella7.id.11182	TMAO	0.279669	-0.0203131	0.0187899	0.0493554	0.824189	Agree	-0.0159451	0.0271963	0.557914	-0.0243024	0.0259906	0.350126
genus.Prevotella7.id.11182	Choline	0.815388	-0.00438207	0.0187684	0.530714	0.466307	Disagree	0.010401	0.0276411	0.706848	-0.017028	0.0255653	0.505619
genus.Prevotella7.id.11182	Betaine	0.440685	0.0145116	0.0188209	0.0859695	0.769365	Agree	0.00865913	0.0274344	0.752401	0.019715	0.0258682	0.446269
genus.Clostridiumsensustricto1.id.1873	Carnitine	0.408379	-0.0112354	0.0135898	1.95786	0.161742	Disagree	-0.0316022	0.0199136	0.113086	0.00651826	0.0185923	0.726014
genus.Clostridiumsensustricto1.id.1873	Choline	0.681764	0.00566513	0.0138155	0.911997	0.339585	Disagree	-0.00898431	0.0206442	0.663586	0.0175475	0.0185925	0.345641
genus.Clostridiumsensustricto1.id.1873	TMAO.Carnitine	0.379531	-0.0122945	0.0139908	1.91189	0.166753	Disagree	0.00913292	0.020878	0.661959	-0.0297598	0.0188491	0.114879
genus.Clostridiumsensustricto1.id.1873	Betaine	0.139891	0.0204138	0.0138286	3.83438	0.0502117	Disagree	-0.00918998	0.0204888	0.653939	0.0451826	0.0187411	0.0162024
genus.Clostridiumsensustricto1.id.1873	TMAO	0.213881	-0.0171957	0.0138344	0.643896	0.422303	Agree	-0.00525523	0.0203178	0.795999	-0.0275165	0.0188897	0.145705
genus.Clostridiumsensustricto1.id.1873	Deoxycarnitine	0.425518	0.0111365	0.013975	1.09411	0.295562	Disagree	-0.00506447	0.0208614	0.808274	0.024326	0.0188229	0.196711
genus.Clostridiumsensustricto1.id.1873	TMAO.Deoxycarnitine	0.121513	-0.0215619	0.0139248	1.67286	0.195876	Agree	-0.00190779	0.0206109	0.926285	-0.0380656	0.018887	0.0442872
genus.Clostridiumsensustricto1.id.1873	TMAO.Betaine	0.103591	-0.0227789	0.0139946	2.51093	0.113059	Disagree	0.00183087	0.0209058	0.930244	-0.0427613	0.0188381	0.023552
genus.Clostridiumsensustricto1.id.1873	TMAO.Choline	0.202619	-0.0177631	0.0139414	1.39886	0.236915	Disagree	0.000244671	0.0206441	0.990548	-0.0328613	0.0189029	0.0826304
genus.RikenellaceaeRC9gutgroup.id.11191	Carnitine	0.661935	0.00883068	0.0201963	3.42226	0.064323	Disagree	0.0434438	0.0275313	0.115136	-0.0314982	0.0297176	0.289594
genus.RikenellaceaeRC9gutgroup.id.11191	TMAO.Deoxycarnitine	0.457963	0.015397	0.0207449	1.13384	0.286958	Disagree	0.0361342	0.0284538	0.204641	-0.00813323	0.0303095	0.788527
genus.RikenellaceaeRC9gutgroup.id.11191	TMAO	0.365927	0.0186062	0.0205791	0.314306	0.57505	Agree	0.0293034	0.0280637	0.296857	0.00616285	0.0302677	0.838723
genus.RikenellaceaeRC9gutgroup.id.11191	Deoxycarnitine	0.705251	0.00787471	0.0208193	2.53359	0.111447	Disagree	-0.0238571	0.0288247	0.408216	0.0424824	0.0301026	0.15867
genus.RikenellaceaeRC9gutgroup.id.11191	Choline	0.64156	0.0095877	0.0205958	0.406917	0.523538	Disagree	0.0221816	0.02853	0.437202	-0.00411799	0.0297627	0.89
genus.RikenellaceaeRC9gutgroup.id.11191	TMAO.Choline	0.492071	0.0142717	0.0207734	0.126085	0.722526	Agree	0.0212138	0.0285264	0.457398	0.00643403	0.0303106	0.831966
genus.RikenellaceaeRC9gutgroup.id.11191	Betaine	0.541735	0.0125892	0.0206315	0.109068	0.741208	Agree	0.0189959	0.0283195	0.502644	0.00534274	0.0301184	0.859259
genus.RikenellaceaeRC9gutgroup.id.11191	TMAO.Betaine	0.678881	0.00865165	0.0208982	0.042121	0.837389	Agree	0.0127477	0.0288974	0.659284	0.0041606	0.0302586	0.890679
genus.RikenellaceaeRC9gutgroup.id.11191	TMAO.Carnitine	0.586426	0.0113533	0.0208692	0.0690316	0.792752	Agree	0.00611292	0.0288676	0.832374	0.0170905	0.0302048	0.571721
genus.Mogibacterium.id.1960	TMAO.Choline	0.115946	-0.0404662	0.0257416	0.182719	0.669047	Agree	-0.0466011	0.0294722	0.114401	-0.020731	0.0528603	0.695057
genus.Mogibacterium.id.1960	TMAO.Deoxycarnitine	0.139541	-0.0379931	0.0257144	0.193279	0.660202	Agree	-0.0442872	0.0294313	0.132948	-0.0176884	0.0528613	0.738026
genus.Mogibacterium.id.1960	TMAO.Carnitine	0.129814	-0.0393077	0.0259484	0.197204	0.656987	Agree	-0.0458282	0.0298148	0.124836	-0.0189442	0.0526885	0.719305
genus.Mogibacterium.id.1960	TMAO	0.378589	-0.0224054	0.0254463	0.396545	0.528879	Disagree	-0.031221	0.0290429	0.282841	0.00672123	0.0527911	0.89873
genus.Mogibacterium.id.1960	Choline	0.126258	0.0392199	0.0256502	0.561001	0.453857	Agree	0.0282775	0.0295189	0.338505	0.0729513	0.0518277	0.159756
genus.Mogibacterium.id.1960	Carnitine	0.163211	0.034854	0.0249965	0.922362	0.336856	Agree	0.0216216	0.0285423	0.449052	0.0784074	0.0517822	0.130488
genus.Mogibacterium.id.1960	TMAO.Betaine	0.49421	-0.0177841	0.0260143	0.0529097	0.818075	Agree	-0.0211742	0.0298992	0.479124	-0.00722221	0.0527742	0.891193
genus.Mogibacterium.id.1960	Betaine	0.82173	-0.00576693	0.0255943	0.722346	0.395375	Disagree	-0.0179085	0.0293113	0.541463	0.0332055	0.0525141	0.527413
genus.Mogibacterium.id.1960	Deoxycarnitine	0.316903	0.0259704	0.0259485	0.60553	0.436476	Agree	0.0144981	0.0298442	0.627303	0.06151	0.0525282	0.24205
genus.LachnospiraceaeUCG010.id.11330	TMAO.Choline	0.0102326	0.0523246	0.0203767	0.0449548	0.832087	Agree	0.0475778	0.0302725	0.116597	0.0562568	0.027553	0.0415952
genus.LachnospiraceaeUCG010.id.11330	TMAO	0.012441	0.0505257	0.0202153	0.204466	0.65114	Agree	0.0406178	0.0298121	0.1736	0.058959	0.0275045	0.0324505
genus.LachnospiraceaeUCG010.id.11330	TMAO.Deoxycarnitine	0.0110172	0.0517519	0.0203575	0.568724	0.450766	Agree	0.0348732	0.0302548	0.249547	0.0657159	0.0275189	0.0172361
genus.LachnospiraceaeUCG010.id.11330	TMAO.Betaine	0.0119603	0.0514448	0.0204689	0.622378	0.430165	Agree	0.0334033	0.0306915	0.276907	0.0658982	0.0274704	0.0167383
genus.LachnospiraceaeUCG010.id.11330	Carnitine	0.0630873	0.0369564	0.0198843	0.245991	0.619912	Agree	0.026276	0.0293105	0.370387	0.0460629	0.0270648	0.0892636
genus.LachnospiraceaeUCG010.id.11330	TMAO.Carnitine	0.0945688	0.034232	0.0204764	0.159895	0.689253	Agree	0.0251017	0.0306698	0.413449	0.0415748	0.0275042	0.131149
genus.LachnospiraceaeUCG010.id.11330	Choline	0.814911	-0.00473548	0.0202289	0.231072	0.63073	Disagree	-0.0156034	0.0303373	0.607225	0.00396507	0.0271442	0.88391
genus.LachnospiraceaeUCG010.id.11330	Betaine	0.571422	-0.0114792	0.0202827	1.10132	0.293977	Disagree	0.0118778	0.0301122	0.693399	-0.0308767	0.0274415	0.260945
genus.LachnospiraceaeUCG010.id.11330	Deoxycarnitine	0.934244	0.00168894	0.0204704	0.0739912	0.785612	Disagree	0.00789715	0.0306584	0.796822	-0.00330526	0.0274978	0.904363
genus.LachnospiraceaeFCS020group.id.11314	TMAO.Deoxycarnitine	0.118901	-0.0379085	0.0243096	0.188956	0.663787	Agree	-0.0498585	0.0366975	0.17481	-0.0285642	0.0324509	0.379075
genus.LachnospiraceaeFCS020group.id.11314	TMAO.Betaine	0.160849	-0.0342691	0.0244391	0.442856	0.505747	Agree	-0.0529474	0.0372165	0.155385	-0.020108	0.0324052	0.535143
genus.LachnospiraceaeFCS020group.id.11314	Carnitine	0.66437	-0.0102937	0.0237244	1.51106	0.218978	Disagree	-0.0428354	0.0355479	0.228712	0.015842	0.0318575	0.61917
genus.LachnospiraceaeFCS020group.id.11314	TMAO	0.29842	-0.0251118	0.02415	0.351946	0.553013	Agree	-0.0411064	0.0361955	0.256578	-0.0122786	0.0324217	0.705029
genus.LachnospiraceaeFCS020group.id.11314	TMAO.Choline	0.307003	-0.0248644	0.0243403	0.255823	0.613004	Agree	-0.0388112	0.0367804	0.291782	-0.0139972	0.0324667	0.666527
genus.LachnospiraceaeFCS020group.id.11314	TMAO.Carnitine	0.46075	-0.0180147	0.0244231	0.0296217	0.863351	Agree	-0.0228505	0.0372278	0.539597	-0.0143609	0.0323603	0.657354
genus.LachnospiraceaeFCS020group.id.11314	Deoxycarnitine	0.0653019	0.0448749	0.0243464	0.637874	0.424482	Agree	0.0224173	0.0371943	0.546948	0.0617109	0.0322043	0.0557926
genus.LachnospiraceaeFCS020group.id.11314	Betaine	0.472861	0.0173585	0.0241819	0.0306224	0.861085	Agree	0.0125642	0.0365427	0.731108	0.0210936	0.0322542	0.513366
genus.LachnospiraceaeFCS020group.id.11314	Choline	0.982134	0.000539736	0.0241029	0.0963881	0.756208	Disagree	-0.00810259	0.0368217	0.825913	0.00701909	0.0318826	0.825823
genus.ErysipelotrichaceaeUCG003.id.11384	TMAO.Carnitine	0.474599	0.00993861	0.0138998	1.44779	0.228882	Disagree	0.0268851	0.019788	0.174803	-0.00656758	0.0195293	0.736762
genus.ErysipelotrichaceaeUCG003.id.11384	Choline	0.226697	-0.0165833	0.0137175	0.608023	0.435533	Agree	-0.0274605	0.0195642	0.160991	-0.00606475	0.0192389	0.75269
genus.ErysipelotrichaceaeUCG003.id.11384	Carnitine	0.55049	0.00803332	0.0134556	6.77294	0.00925503	Disagree	-0.0265492	0.0189111	0.160906	0.0434922	0.0191492	0.0234737
genus.ErysipelotrichaceaeUCG003.id.11384	Deoxycarnitine	0.364936	0.0125755	0.0138803	0.946995	0.330485	Disagree	0.0262772	0.0197713	0.184372	-0.000740363	0.019491	0.969712
genus.ErysipelotrichaceaeUCG003.id.11384	TMAO.Choline	0.303015	0.0142639	0.0138486	0.145762	0.702619	Agree	0.0195473	0.0195778	0.318498	0.0089729	0.0195918	0.647117
genus.ErysipelotrichaceaeUCG003.id.11384	TMAO	0.481612	0.00966394	0.0137328	0.0182828	0.892443	Agree	0.0114938	0.0192806	0.551326	0.0077797	0.0195648	0.691033
genus.ErysipelotrichaceaeUCG003.id.11384	Betaine	0.391772	-0.0117716	0.0137453	2.0987	0.147424	Disagree	0.00816062	0.0194483	0.674934	-0.0316647	0.0194292	0.103661
genus.ErysipelotrichaceaeUCG003.id.11384	TMAO.Betaine	0.459365	0.0103035	0.0139257	0.31636	0.573803	Agree	0.00235237	0.0198435	0.905677	0.0180194	0.0195477	0.356981
genus.ErysipelotrichaceaeUCG003.id.11384	TMAO.Deoxycarnitine	0.665462	0.00598555	0.0138431	0.0964375	0.756147	Agree	0.00169251	0.0195638	0.93109	0.0102903	0.0195905	0.599581
genus.Papillibacter.id.2065	Betaine	0.155239	-0.0753621	0.0530246	0.432912	0.510563	Agree	-0.124485	0.0915725	0.174565	-0.0505836	0.0650374	0.437004
genus.Papillibacter.id.2065	Deoxycarnitine	0.410169	-0.0439864	0.0534077	0.21009	0.646697	Agree	-0.0790625	0.0933199	0.397235	-0.0269019	0.0651282	0.679704
genus.Papillibacter.id.2065	Choline	0.507909	0.0349123	0.0527298	1.57945	0.20884	Disagree	-0.0604211	0.092383	0.513363	0.0809775	0.064218	0.207788
genus.Papillibacter.id.2065	TMAO	0.54489	-0.0321391	0.0530842	0.0941064	0.75902	Agree	-0.054782	0.0909179	0.547056	-0.0204275	0.0653869	0.754834
genus.Papillibacter.id.2065	TMAO.Carnitine	0.551926	-0.0318292	0.0535055	0.0578197	0.809976	Agree	-0.0502495	0.093441	0.590952	-0.022843	0.0652645	0.726452
genus.Papillibacter.id.2065	TMAO.Betaine	0.934482	0.00440531	0.0535881	0.0679706	0.794315	Disagree	0.0244027	0.0935685	0.794342	-0.00535546	0.065371	0.934733
genus.Papillibacter.id.2065	TMAO.Deoxycarnitine	0.626371	-0.0259936	0.0533924	0.013481	0.907567	Agree	-0.0172587	0.0922518	0.851663	-0.0303933	0.0654727	0.642657
genus.Papillibacter.id.2065	TMAO.Choline	0.552123	-0.0317608	0.053417	0.0531829	0.817615	Agree	-0.0143735	0.0924005	0.876439	-0.0404885	0.0654649	0.536488
genus.Papillibacter.id.2065	Carnitine	0.884432	0.00758237	0.052165	0.00016424	0.989775	Agree	0.00851176	0.0893326	0.924125	0.00710148	0.0642588	0.912037
genus.Butyrivibrio.id.1993	TMAO.Carnitine	0.167142	-0.0219293	0.0158741	0.541073	0.461989	Agree	-0.0401887	0.029465	0.173133	-0.0144622	0.0188424	0.443054
genus.Butyrivibrio.id.1993	TMAO	0.0934376	-0.0264398	0.0157611	0.284181	0.593974	Agree	-0.0392074	0.028671	0.172021	-0.0209106	0.0188677	0.26817
genus.Butyrivibrio.id.1993	TMAO.Choline	0.296589	-0.0165561	0.0158617	0.922384	0.33685	Agree	-0.0400207	0.0291293	0.170023	-0.00666607	0.0189113	0.724588
genus.Butyrivibrio.id.1993	TMAO.Betaine	0.237272	-0.0187909	0.0158998	0.673008	0.412005	Agree	-0.0391777	0.0295019	0.184729	-0.0104454	0.0188757	0.580203
genus.Butyrivibrio.id.1993	TMAO.Deoxycarnitine	0.0655978	-0.0291633	0.0158396	0.130059	0.71837	Agree	-0.0379616	0.0290874	0.192401	-0.0254545	0.0188853	0.178198
genus.Butyrivibrio.id.1993	Betaine	0.587155	-0.00855571	0.0157574	0.660582	0.416355	Disagree	0.0111928	0.0289602	0.69928	-0.0168611	0.0187808	0.369647
genus.Butyrivibrio.id.1993	Carnitine	0.519989	-0.00997023	0.0154971	0.469764	0.493096	Disagree	0.00618431	0.028208	0.826543	-0.0169539	0.0185467	0.361008
genus.Butyrivibrio.id.1993	Choline	0.0701343	-0.0283094	0.0156316	0.789395	0.374283	Agree	-0.00641507	0.0291822	0.826085	-0.0371192	0.0185112	0.0453706
genus.Butyrivibrio.id.1993	Deoxycarnitine	0.594187	0.00844717	0.0158549	0.261649	0.608989	Disagree	-0.00426968	0.0294865	0.88492	0.0136193	0.0188048	0.469186
genus.Bacteroides.id.918	Betaine	0.183846	0.0268754	0.0202222	0.393239	0.530602	Agree	0.0402306	0.0293685	0.171282	0.0148344	0.027886	0.594938
genus.Bacteroides.id.918	Choline	0.493742	-0.0138006	0.0201654	1.80064	0.179635	Disagree	-0.0428496	0.0295851	0.14808	0.0114057	0.0275589	0.679114
genus.Bacteroides.id.918	TMAO.Choline	0.789294	-0.00544166	0.0203633	1.82946	0.176191	Disagree	0.0236496	0.0296186	0.424936	-0.0315188	0.0280423	0.261457
genus.Bacteroides.id.918	Deoxycarnitine	0.480426	0.0144073	0.020418	0.0514404	0.820576	Agree	0.0193731	0.0299377	0.517824	0.0100887	0.0279186	0.717952
genus.Bacteroides.id.918	Carnitine	0.914245	0.00213789	0.0198531	0.44308	0.505639	Disagree	0.0158813	0.0286432	0.579492	-0.0105691	0.0275421	0.701299
genus.Bacteroides.id.918	TMAO	0.723114	-0.00715777	0.0202026	0.882741	0.347452	Disagree	0.0126037	0.0291639	0.665786	-0.0253895	0.0280124	0.365092
genus.Bacteroides.id.918	TMAO.Betaine	0.313695	-0.0206245	0.020471	0.204094	0.651436	Agree	-0.0107123	0.0300078	0.721239	-0.0292531	0.0279974	0.296498
genus.Bacteroides.id.918	TMAO.Carnitine	0.598892	-0.0107542	0.0204454	0.675772	0.411047	Disagree	0.00726486	0.0299747	0.808585	-0.0264311	0.0279589	0.344843
genus.Bacteroides.id.918	TMAO.Deoxycarnitine	0.505105	-0.0135657	0.0203543	0.693663	0.404921	Disagree	0.00431895	0.0295875	0.883996	-0.0296344	0.0280451	0.291072
genus.Flavonifractor.id.2059	Carnitine	0.123834	0.0334989	0.0217684	0.286738	0.592319	Agree	0.0480835	0.0348668	0.168427	0.0241826	0.0278668	0.385842
genus.Flavonifractor.id.2059	Betaine	0.232281	-0.0264763	0.0221651	1.01603	0.313462	Agree	-0.0547954	0.0357856	0.126283	-0.00884979	0.0282327	0.754037
genus.Flavonifractor.id.2059	TMAO.Carnitine	0.0172592	-0.0531577	0.0223245	0.203617	0.651817	Agree	-0.0401262	0.036502	0.272116	-0.060945	0.0282171	0.0311641
genus.Flavonifractor.id.2059	Deoxycarnitine	0.207383	-0.0281568	0.0223326	0.0352303	0.851114	Agree	-0.022739	0.0364954	0.533497	-0.0314	0.0282365	0.266552
genus.Flavonifractor.id.2059	TMAO	0.0697508	-0.0401508	0.0221397	0.421648	0.516116	Agree	-0.022094	0.0355448	0.53447	-0.0515968	0.0282997	0.0687481
genus.Flavonifractor.id.2059	TMAO.Choline	0.0246184	-0.0500405	0.0222666	1.18543	0.276254	Agree	-0.0190795	0.036117	0.597522	-0.0690236	0.0282805	0.0149374
genus.Flavonifractor.id.2059	TMAO.Deoxycarnitine	0.115	-0.0351292	0.0222885	0.469031	0.493433	Agree	-0.0157138	0.0360621	0.663191	-0.0471302	0.0283522	0.0969531
genus.Flavonifractor.id.2059	TMAO.Betaine	0.369643	-0.0200883	0.0223915	1.53134	0.215911	Disagree	0.0157039	0.0365781	0.667852	-0.0415394	0.0283172	0.1429
genus.Flavonifractor.id.2059	Choline	0.213499	0.0274211	0.0220427	2.19324	0.138618	Disagree	-0.0149678	0.0361266	0.678802	0.0525609	0.0278216	0.0593276
genus.unknowngenus.id.1868	Carnitine	0.442368	-0.0226458	0.029479	1.35092	0.245118	Disagree	-0.0622894	0.0450819	0.167618	0.00696717	0.0389634	0.858142
genus.unknowngenus.id.1868	Betaine	0.469455	-0.0217274	0.0300365	0.555323	0.456151	Agree	-0.0480067	0.0463228	0.300486	-0.00266263	0.0394551	0.946217
genus.unknowngenus.id.1868	TMAO.Deoxycarnitine	0.868164	0.00501443	0.030209	1.84239	0.174671	Disagree	-0.0431468	0.0465999	0.354898	0.0399249	0.0396747	0.314659
genus.unknowngenus.id.1868	TMAO	0.656855	0.0133266	0.0299973	2.02534	0.154694	Disagree	-0.0362083	0.0459493	0.431028	0.0501184	0.0396003	0.206127
genus.unknowngenus.id.1868	TMAO.Choline	0.464577	0.0220996	0.0302183	2.04177	0.153032	Disagree	-0.0287668	0.0466945	0.538103	0.0587532	0.0396377	0.138778
genus.unknowngenus.id.1868	Choline	0.393806	-0.0255173	0.0299241	0.0270197	0.869435	Agree	-0.0196215	0.046711	0.674601	-0.0296211	0.0389709	0.447493
genus.unknowngenus.id.1868	Deoxycarnitine	0.485008	0.0211467	0.0302844	0.0423051	0.837039	Agree	0.0137001	0.0472009	0.771732	0.0263571	0.0394825	0.504659
genus.unknowngenus.id.1868	TMAO.Betaine	0.501641	0.020402	0.0303642	0.787315	0.374913	Disagree	-0.0117782	0.0473001	0.803444	0.0429591	0.0396012	0.278434
genus.unknowngenus.id.1868	TMAO.Carnitine	0.451429	0.0228343	0.030323	0.599771	0.438666	Disagree	-0.00522595	0.047247	0.911966	0.0424878	0.0395411	0.283005
genus.Parabacteroides.id.954	Carnitine	0.981326	-0.000414233	0.0176971	3.69849	0.0544618	Disagree	0.0356649	0.0257904	0.167255	-0.0325193	0.0243286	0.181818
genus.Parabacteroides.id.954	Deoxycarnitine	0.0991026	0.0300211	0.0182032	0.0624804	0.802618	Agree	0.0349934	0.0269641	0.194899	0.0258574	0.0246745	0.295072
genus.Parabacteroides.id.954	TMAO.Choline	0.308134	0.0185272	0.0181792	0.239861	0.624306	Agree	0.0281016	0.0266956	0.292948	0.0102478	0.0248247	0.679889
genus.Parabacteroides.id.954	TMAO	0.463197	0.0132307	0.0180354	0.17984	0.671511	Agree	0.02134	0.0262858	0.417226	0.006017	0.0247917	0.808316
genus.Parabacteroides.id.954	Betaine	0.201689	0.0230484	0.0180523	0.013469	0.907608	Agree	0.0207951	0.0265112	0.433143	0.0249964	0.02465	0.310952
genus.Parabacteroides.id.954	TMAO.Betaine	0.8738	0.00290253	0.0182741	0.410895	0.521516	Disagree	0.0156892	0.0270528	0.562183	-0.00782853	0.024783	0.752197
genus.Parabacteroides.id.954	TMAO.Deoxycarnitine	0.903915	0.00219373	0.0181724	0.35404	0.551835	Disagree	0.0138111	0.0266729	0.604807	-0.00787026	0.0248257	0.751334
genus.Parabacteroides.id.954	Choline	0.190316	-0.0235675	0.0179953	0.338172	0.560886	Agree	-0.01208	0.0267218	0.651397	-0.0331005	0.0243427	0.174394
genus.Parabacteroides.id.954	TMAO.Carnitine	0.536765	0.0112729	0.0182494	0.00324564	0.954569	Agree	0.0101372	0.027026	0.707735	0.0122247	0.0247421	0.62142
genus.Sellimonas.id.14369	Betaine	0.181509	-0.028797	0.0215527	0.509945	0.475163	Agree	-0.0482387	0.0347237	0.16532	-0.016613	0.0274887	0.545825
genus.Sellimonas.id.14369	TMAO.Carnitine	0.148638	-0.0314119	0.021748	0.00253432	0.95985	Agree	-0.0328191	0.0354168	0.354506	-0.0305601	0.0275549	0.267831
genus.Sellimonas.id.14369	TMAO.Deoxycarnitine	0.33227	-0.0210342	0.0216947	0.105251	0.745617	Agree	-0.0299289	0.034962	0.392343	-0.0154648	0.0276652	0.576363
genus.Sellimonas.id.14369	TMAO.Choline	0.154032	-0.0309283	0.0216975	0.00585857	0.938988	Agree	-0.0288243	0.0350198	0.41081	-0.0322392	0.0276424	0.243941
genus.Sellimonas.id.14369	TMAO	0.335228	-0.0207728	0.0215567	0.0267028	0.870196	Agree	-0.0251688	0.0344728	0.465631	-0.0179501	0.0276239	0.516059
genus.Sellimonas.id.14369	Carnitine	0.126402	0.032347	0.0211633	0.168335	0.681596	Agree	0.0215	0.0338649	0.525769	0.0392978	0.0271089	0.147666
genus.Sellimonas.id.14369	Deoxycarnitine	0.874698	-0.0034268	0.0217307	0.143552	0.704775	Disagree	0.00716612	0.0354103	0.839698	-0.00982619	0.0275227	0.721197
genus.Sellimonas.id.14369	TMAO.Betaine	0.944706	-0.00151176	0.0217969	0.115425	0.73405	Disagree	0.00800098	0.0354837	0.821686	-0.0072766	0.027623	0.792309
genus.Sellimonas.id.14369	Choline	0.162195	0.0299752	0.0214456	0.688584	0.406646	Agree	0.00697445	0.0350458	0.842327	0.0437439	0.0271151	0.107193
genus.Ruminiclostridium6.id.11356	Choline	0.0175491	-0.037696	0.015872	0.039494	0.842473	Agree	-0.0340045	0.0244328	0.164549	-0.0403912	0.0208771	0.053478
genus.Ruminiclostridium6.id.11356	TMAO.Choline	0.163906	0.0223616	0.0160637	0.0186228	0.891453	Agree	0.019845	0.0244565	0.417458	0.0242711	0.0213035	0.255016
genus.Ruminiclostridium6.id.11356	Betaine	0.234575	0.0189694	0.0159587	0.00394856	0.949896	Agree	0.020119	0.0242762	0.407598	0.0180946	0.0211778	0.393204
genus.Ruminiclostridium6.id.11356	Deoxycarnitine	0.761948	-0.0048763	0.0160974	0.431672	0.511169	Disagree	-0.0172013	0.024719	0.486796	0.00419938	0.0212117	0.84313
genus.Ruminiclostridium6.id.11356	TMAO.Deoxycarnitine	0.499472	0.0108476	0.0160629	0.0186109	0.891488	Agree	0.0133578	0.0244252	0.584674	0.00893466	0.0213224	0.675341
genus.Ruminiclostridium6.id.11356	TMAO.Betaine	0.908667	-0.00185245	0.0161477	0.0727361	0.787394	Disagree	-0.00692155	0.0247794	0.780098	0.00188899	0.0212885	0.929323
genus.Ruminiclostridium6.id.11356	TMAO	0.566409	0.00914573	0.0159514	0.0122842	0.911748	Agree	0.00714588	0.0240836	0.766797	0.0107087	0.0212911	0.615166
genus.Ruminiclostridium6.id.11356	TMAO.Carnitine	0.269706	0.0177853	0.0161137	0.439107	0.507554	Agree	0.00533566	0.0247513	0.829401	0.0269434	0.0212285	0.204842
genus.Ruminiclostridium6.id.11356	Carnitine	0.0369625	-0.0325841	0.015619	3.54741	0.0596385	Disagree	0.000883627	0.023658	0.970219	-0.058442	0.0207952	0.00510399
genus.Peptococcus.id.2037	Choline	0.639617	-0.00786999	0.0168078	6.56823	0.0103815	Disagree	0.031843	0.0228608	0.164201	-0.0545936	0.0247966	0.0280557
genus.Peptococcus.id.2037	Betaine	0.769975	0.00492988	0.0168596	1.94856	0.162743	Disagree	0.0261507	0.0227014	0.249836	-0.0211704	0.0251764	0.400737
genus.Peptococcus.id.2037	TMAO	0.461234	0.0123997	0.0168287	0.000103189	0.991895	Agree	0.0122475	0.02253	0.586927	0.0125917	0.0253107	0.619022
genus.Peptococcus.id.2037	TMAO.Deoxycarnitine	0.523502	0.0108287	0.0169741	0.000403819	0.983967	Agree	0.0105212	0.0228555	0.645456	0.011207	0.0253474	0.658543
genus.Peptococcus.id.2037	Deoxycarnitine	0.546313	-0.0102839	0.0170462	0.0687059	0.79323	Agree	-0.00618308	0.0231372	0.789386	-0.0151522	0.0252097	0.548028
genus.Peptococcus.id.2037	Carnitine	0.788531	-0.00443452	0.0165333	0.546332	0.45982	Disagree	0.00644314	0.0221343	0.771088	-0.0181635	0.0248666	0.465398
genus.Peptococcus.id.2037	TMAO.Carnitine	0.574987	0.00957215	0.0170711	0.0314032	0.859344	Agree	0.00679911	0.023158	0.769175	0.0128724	0.0252636	0.610567
genus.Peptococcus.id.2037	TMAO.Betaine	0.834557	0.00357019	0.0170936	0.358581	0.549295	Disagree	-0.00580998	0.0231855	0.802226	0.01474	0.0253008	0.560381
genus.Peptococcus.id.2037	TMAO.Choline	0.414397	0.0138628	0.016985	0.500387	0.47933	Agree	0.00300171	0.0228961	0.895742	0.027154	0.0253284	0.2841
genus.Bifidobacterium.id.436	TMAO.Choline	4.84124e-05	-0.0571307	0.0140607	1.90604	0.167404	Agree	-0.0321339	0.0229243	0.161548	-0.0722058	0.0178026	5.62763e-05
genus.Bifidobacterium.id.436	Choline	0.0039209	0.0402899	0.0139679	0.349201	0.554566	Agree	0.0295406	0.0229345	0.198263	0.046628	0.0176109	0.00830965
genus.Bifidobacterium.id.436	TMAO.Deoxycarnitine	0.000162421	-0.0530568	0.0140687	1.67703	0.19532	Agree	-0.0296685	0.0228934	0.195532	-0.0672489	0.0178334	0.000178117
genus.Bifidobacterium.id.436	TMAO.Betaine	0.000409125	-0.0499506	0.0141338	2.35874	0.124583	Agree	-0.0216221	0.0232377	0.352528	-0.0665837	0.0178061	0.00020147
genus.Bifidobacterium.id.436	TMAO	0.00163144	-0.0441248	0.0140069	1.80257	0.179402	Agree	-0.0203355	0.0225865	0.368329	-0.0589907	0.0178547	0.00100806
genus.Bifidobacterium.id.436	Carnitine	0.817457	0.00319233	0.0138306	1.42074	0.233281	Disagree	-0.0174902	0.0221894	0.430901	0.0163322	0.0176864	0.356139
genus.Bifidobacterium.id.436	Deoxycarnitine	0.286505	0.0151206	0.0141869	0.016738	0.897061	Agree	0.0174949	0.0231956	0.451028	0.0137017	0.0179319	0.445098
genus.Bifidobacterium.id.436	Betaine	0.0558105	0.0268926	0.0140614	0.419065	0.517404	Agree	0.0152852	0.0227867	0.502628	0.0340311	0.0178696	0.0573163
genus.Bifidobacterium.id.436	TMAO.Carnitine	0.00124846	-0.0455806	0.0141223	3.07406	0.0795505	Agree	-0.0132601	0.0232219	0.568218	-0.0645495	0.0177901	0.000308577
genus.Blautia.id.1992	Betaine	0.0157666	-0.0758373	0.0314121	0.000489904	0.982341	Agree	-0.0768271	0.054649	0.16033	-0.075349	0.0383872	0.050106
genus.Blautia.id.1992	Deoxycarnitine	0.128843	-0.0480973	0.0316704	0.0236625	0.877747	Agree	-0.0551428	0.0556851	0.322474	-0.0447286	0.0385044	0.245822
genus.Blautia.id.1992	TMAO	0.630474	-0.0151548	0.031503	0.487356	0.485109	Disagree	-0.0459851	0.0542473	0.396971	0.000533386	0.0386969	0.989007
genus.Blautia.id.1992	Carnitine	0.734173	0.0105072	0.0309417	1.16567	0.280293	Disagree	-0.0363448	0.0532966	0.495562	0.0343269	0.0380017	0.366717
