## Supplementary Tables for "TMAO and its precursors in relation to host genetics, gut microbial composition, diet, and clinical outcomes: Meta-analysis of 5 prospective population-based cohorts" (part 3 of 3)

### Sheet: Supplementary Table 16 (continued)
Supplementary Table 16. The results of association analysis between metabolites and gut microbial taxa in females.
genus.Blautia.id.1992	TMAO.Choline	0.549249	-0.0189861	0.0317023	0.0676961	0.794721	Agree	-0.0307229	0.0551353	0.577596	-0.0131892	0.0387483	0.733685
genus.Blautia.id.1992	Choline	0.408636	0.0258525	0.0312871	1.45627	0.227524	Disagree	-0.028949	0.0551465	0.599828	0.0518649	0.0379938	0.172718
genus.Blautia.id.1992	TMAO.Carnitine	0.682312	-0.012997	0.0317535	0.0772196	0.781101	Agree	-0.0257388	0.0557742	0.644632	-0.00688647	0.0386242	0.85855
genus.Blautia.id.1992	TMAO.Deoxycarnitine	0.886268	0.00453194	0.0316857	0.298595	0.584765	Disagree	-0.0200709	0.0550558	0.715581	0.0167168	0.0387455	0.666289
genus.Blautia.id.1992	TMAO.Betaine	0.471997	0.0228632	0.0317884	0.218753	0.639992	Agree	0.00138564	0.0558499	0.980215	0.0331554	0.0386618	0.391457
genus.unknowngenus.id.826	TMAO.Choline	0.213142	0.0216854	0.0174184	0.564919	0.452285	Agree	0.0351871	0.0250219	0.160204	0.008991	0.0242622	0.71108
genus.unknowngenus.id.826	TMAO.Deoxycarnitine	0.181649	0.0232453	0.0174031	0.541227	0.461925	Agree	0.0364273	0.0249785	0.145307	0.0108101	0.0242607	0.656056
genus.unknowngenus.id.826	TMAO.Carnitine	0.0805645	0.0305392	0.0174767	0.141614	0.706682	Agree	0.0374259	0.0253049	0.139704	0.0242584	0.024166	0.315854
genus.unknowngenus.id.826	TMAO	0.378643	0.0152099	0.0172761	0.696833	0.40385	Agree	0.0298746	0.024639	0.225836	0.0010275	0.0242304	0.966189
genus.unknowngenus.id.826	Betaine	0.231024	0.0207258	0.0173043	0.0332336	0.855347	Agree	0.02398	0.0248613	0.335187	0.0176677	0.0241004	0.463779
genus.unknowngenus.id.826	Choline	0.26368	-0.0192936	0.0172614	0.0196566	0.8885	Agree	-0.0167465	0.0250604	0.504253	-0.021593	0.0238101	0.364819
genus.unknowngenus.id.826	Carnitine	0.0554241	-0.032471	0.0169514	1.05501	0.304356	Agree	-0.0146945	0.0242255	0.544382	-0.0495248	0.023728	0.0372768
genus.unknowngenus.id.826	TMAO.Betaine	0.87689	0.00271431	0.0175215	0.344878	0.557027	Disagree	0.0134953	0.0253775	0.595089	-0.00710652	0.0242211	0.769313
genus.unknowngenus.id.826	Deoxycarnitine	0.331176	-0.0169732	0.0174667	0.0481805	0.82626	Agree	-0.012948	0.0253253	0.609365	-0.020625	0.0241219	0.392862
genus.CoriobacteriaceaeUCG002.id.11158	TMAO.Choline	0.0170366	-0.0896264	0.0375648	0.618399	0.431643	Agree	-0.0672553	0.0471211	0.154056	-0.128633	0.062222	0.0391155
genus.CoriobacteriaceaeUCG002.id.11158	Choline	0.43591	0.0291046	0.0373558	2.03119	0.154099	Disagree	0.070041	0.047122	0.137743	-0.0401355	0.0612841	0.512768
genus.CoriobacteriaceaeUCG002.id.11158	TMAO.Deoxycarnitine	0.0159277	-0.0904536	0.0375237	1.08391	0.297824	Agree	-0.0608834	0.047061	0.196299	-0.142066	0.0621742	0.0226502
genus.CoriobacteriaceaeUCG002.id.11158	TMAO.Carnitine	0.0110211	-0.0960303	0.037777	1.60955	0.204556	Agree	-0.0591144	0.0476843	0.215606	-0.158252	0.0619071	0.0108156
genus.CoriobacteriaceaeUCG002.id.11158	Carnitine	0.408738	0.0302202	0.0365811	0.228643	0.632532	Agree	0.0432399	0.0456022	0.343438	0.00672022	0.061266	0.912691
genus.CoriobacteriaceaeUCG002.id.11158	TMAO	0.0253582	-0.0831123	0.0371717	1.99076	0.158261	Agree	-0.0438667	0.0464265	0.345137	-0.153202	0.0620436	0.0138063
genus.CoriobacteriaceaeUCG002.id.11158	Deoxycarnitine	0.812972	0.00894701	0.037816	0.88778	0.34608	Disagree	0.0363116	0.0476815	0.446653	-0.0374475	0.0620853	0.54662
genus.CoriobacteriaceaeUCG002.id.11158	TMAO.Betaine	0.115095	-0.0596977	0.0378865	1.32101	0.250411	Agree	-0.0262133	0.0477927	0.583581	-0.116326	0.0621522	0.061726
genus.CoriobacteriaceaeUCG002.id.11158	Betaine	0.624741	-0.0182872	0.0373864	0.276176	0.599218	Agree	-0.00344069	0.0468599	0.941494	-0.0442881	0.062013	0.475387
genus.Odoribacter.id.952	Betaine	0.761727	0.00673762	0.0222207	2.61927	0.105573	Disagree	0.0512515	0.035359	0.14777	-0.022316	0.0285662	0.43498
genus.Odoribacter.id.952	Choline	0.155518	-0.03143	0.022129	0.0274067	0.868511	Agree	-0.0360595	0.0356611	0.312372	-0.028531	0.0282193	0.312387
genus.Odoribacter.id.952	TMAO.Betaine	0.646247	-0.0103168	0.0224775	0.283984	0.594102	Agree	-0.0253868	0.0361242	0.482494	-0.000795906	0.028713	0.977895
genus.Odoribacter.id.952	Carnitine	0.536096	-0.0135065	0.0218295	1.2515	0.263266	Disagree	0.0163735	0.0344952	0.635215	-0.0334655	0.0281928	0.235671
genus.Odoribacter.id.952	TMAO.Choline	0.965326	0.000973482	0.022394	0.0909115	0.763022	Disagree	0.00935082	0.0356854	0.793391	-0.00446874	0.0287624	0.876582
genus.Odoribacter.id.952	TMAO.Carnitine	0.793914	-0.00586447	0.0224494	0.0184309	0.892011	Agree	-0.00970177	0.0360957	0.788199	-0.00344384	0.0286686	0.904422
genus.Odoribacter.id.952	Deoxycarnitine	0.86856	-0.00370892	0.0224121	0.154978	0.693823	Disagree	0.00741389	0.0360637	0.837195	-0.0107076	0.028607	0.708307
genus.Odoribacter.id.952	TMAO	0.668482	-0.00952068	0.0222325	0.0505402	0.822126	Agree	-0.00340721	0.0351253	0.92276	-0.0136069	0.028717	0.635788
genus.Odoribacter.id.952	TMAO.Deoxycarnitine	0.748932	-0.00716232	0.0223789	0.0372244	0.847009	Agree	-0.00181306	0.0356304	0.959435	-0.0106474	0.0287594	0.711342
genus.Haemophilus.id.3698	Betaine	0.0421023	0.0476949	0.023466	0.00156562	0.968438	Agree	0.0486429	0.0335356	0.147484	0.0467855	0.0328471	0.154848
genus.Haemophilus.id.3698	TMAO.Betaine	0.00198514	-0.0732458	0.0236854	1.31822	0.250912	Agree	-0.0448825	0.0342239	0.190249	-0.0993188	0.032813	0.00257351
genus.Haemophilus.id.3698	Carnitine	0.261083	-0.0258959	0.0230424	0.119853	0.729194	Agree	-0.0339243	0.0326916	0.299855	-0.0179695	0.0324832	0.58033
genus.Haemophilus.id.3698	Choline	0.195745	0.0303163	0.0234325	6.63899e-07	0.99935	Agree	0.0302964	0.0338288	0.370863	0.0303346	0.0324889	0.350825
genus.Haemophilus.id.3698	TMAO.Choline	0.0128517	-0.0586808	0.0235869	2.28434	0.130686	Agree	-0.0220178	0.0338345	0.515475	-0.0933445	0.032899	0.00469767
genus.Haemophilus.id.3698	Deoxycarnitine	0.551193	-0.014137	0.0237209	0.0461307	0.829938	Agree	-0.0194271	0.0341954	0.570182	-0.00923032	0.0329329	0.779359
genus.Haemophilus.id.3698	TMAO	0.0467934	-0.0465307	0.0234038	2.80529	0.0939539	Agree	-0.00682394	0.033313	0.837769	-0.0852286	0.0328871	0.00977837
genus.Haemophilus.id.3698	TMAO.Deoxycarnitine	0.041098	-0.0481527	0.0235749	3.65022	0.0560619	Agree	-0.00189537	0.0337931	0.955292	-0.0920096	0.0329046	0.00532933
genus.Haemophilus.id.3698	TMAO.Carnitine	0.0870024	-0.0405653	0.0237026	2.96351	0.0851631	Disagree	0.00196343	0.0342365	0.954288	-0.0797139	0.0328478	0.0155166
genus.RuminococcaceaeUCG014.id.11371	TMAO.Choline	0.00960339	0.0335094	0.012939	0.04273	0.836235	Agree	0.0301815	0.0206543	0.144504	0.0356591	0.0166001	0.0320886
genus.RuminococcaceaeUCG014.id.11371	TMAO	0.0668776	0.023578	0.0128666	9.81937e-07	0.999209	Agree	0.0235624	0.0203435	0.247266	0.0235884	0.0166109	0.156092
genus.RuminococcaceaeUCG014.id.11371	Choline	0.0117329	-0.0322423	0.0127942	0.398246	0.527996	Agree	-0.0219922	0.0206764	0.287953	-0.0386022	0.0162866	0.0180833
genus.RuminococcaceaeUCG014.id.11371	TMAO.Carnitine	0.0400889	0.0266553	0.0129847	0.059692	0.806983	Agree	0.022651	0.0209098	0.279154	0.0291687	0.0165658	0.0787669
genus.RuminococcaceaeUCG014.id.11371	Deoxycarnitine	0.396112	0.0110179	0.0129838	0.355166	0.551204	Agree	0.0207739	0.0208942	0.320535	0.00488079	0.0165718	0.768456
genus.RuminococcaceaeUCG014.id.11371	TMAO.Deoxycarnitine	0.0980372	0.0214301	0.0129531	0.0643155	0.799801	Agree	0.0173524	0.0206476	0.40104	0.0240764	0.0166332	0.148263
genus.RuminococcaceaeUCG014.id.11371	TMAO.Betaine	0.081861	0.0226353	0.0130089	0.12972	0.718722	Agree	0.0167234	0.0209442	0.424935	0.0263486	0.016599	0.112938
genus.RuminococcaceaeUCG014.id.11371	Betaine	0.49492	-0.00879201	0.012882	0.879667	0.348293	Disagree	0.00621298	0.0205401	0.762398	-0.0185205	0.0165389	0.263224
genus.RuminococcaceaeUCG014.id.11371	Carnitine	0.340486	-0.0120603	0.0126524	0.328947	0.56628	Agree	-0.00317223	0.0200059	0.874069	-0.017985	0.0163337	0.271281
genus.Methanobrevibacter.id.123	Betaine	0.310068	0.0140709	0.0138618	2.80967	0.0936976	Disagree	0.0212694	0.0145118	0.143303	-0.0609271	0.0468408	0.193832
genus.Methanobrevibacter.id.123	Choline	0.788107	0.0037494	0.0139502	6.88495	0.00869246	Disagree	0.0153617	0.0146354	0.294343	-0.111635	0.0461337	0.0158139
genus.Methanobrevibacter.id.123	TMAO.Betaine	0.279662	-0.0152863	0.0141399	0.492641	0.482752	Agree	-0.0121617	0.0148241	0.412338	-0.0468091	0.047085	0.32054
genus.Methanobrevibacter.id.123	Deoxycarnitine	0.511254	0.00927023	0.0141124	0.00828181	0.927489	Agree	0.00967496	0.0147966	0.513467	0.00519487	0.046953	0.911938
genus.Methanobrevibacter.id.123	TMAO.Deoxycarnitine	0.296589	-0.0145736	0.0139624	3.19157	0.0740189	Agree	-0.00682226	0.014621	0.640963	-0.0948425	0.0470504	0.0442533
genus.Methanobrevibacter.id.123	TMAO.Choline	0.465865	-0.0101987	0.0139858	0.45601	0.499494	Agree	-0.00726709	0.0146441	0.619915	-0.040624	0.0471762	0.389507
genus.Methanobrevibacter.id.123	TMAO.Carnitine	0.503542	-0.00945124	0.014129	0.7783	0.377661	Agree	-0.00552323	0.0148139	0.709408	-0.0490056	0.0470089	0.297596
genus.Methanobrevibacter.id.123	TMAO	0.49643	-0.00937379	0.0137826	3.21525	0.0729552	Agree	-0.00179316	0.0144164	0.901057	-0.0899436	0.0469993	0.0561136
genus.Methanobrevibacter.id.123	Carnitine	0.531402	-0.00847344	0.0135387	3.18345	0.0743874	Agree	-0.00106757	0.0141607	0.939931	-0.0872645	0.0461886	0.0593149
genus.Romboutsia.id.11347	TMAO.Deoxycarnitine	0.228495	-0.0182577	0.0151611	0.843673	0.358348	Agree	-0.0344963	0.0232897	0.139122	-0.00631537	0.0199726	0.751956
genus.Romboutsia.id.11347	TMAO	0.400109	-0.0126733	0.0150617	0.781838	0.37658	Agree	-0.0280129	0.0229742	0.223238	-0.00111085	0.0199461	0.955605
genus.Romboutsia.id.11347	Carnitine	0.70807	0.00553629	0.0147851	3.2179	0.072837	Disagree	-0.025058	0.0225716	0.267408	0.0285285	0.0195674	0.145354
genus.Romboutsia.id.11347	TMAO.Choline	0.360626	-0.0138758	0.0151785	0.225526	0.634861	Agree	-0.0223045	0.0233538	0.339954	-0.00771133	0.0199722	0.699552
genus.Romboutsia.id.11347	TMAO.Betaine	0.27343	-0.016693	0.0152419	0.0385388	0.844365	Agree	-0.0202439	0.0236537	0.39245	-0.0141716	0.0199318	0.477347
genus.Romboutsia.id.11347	Deoxycarnitine	0.337693	0.0145713	0.0151985	0.0025377	0.959823	Agree	0.013661	0.0236129	0.563134	0.0152153	0.0198591	0.443871
genus.Romboutsia.id.11347	Choline	0.715679	0.00547049	0.0150189	0.802483	0.370352	Disagree	-0.010572	0.0233725	0.651209	0.0167539	0.0196016	0.393032
genus.Romboutsia.id.11347	TMAO.Carnitine	0.453846	-0.0114038	0.0152249	0.000577576	0.980826	Agree	-0.0109692	0.023637	0.642778	-0.0117119	0.0199037	0.556459
genus.Romboutsia.id.11347	Betaine	0.261724	0.0169036	0.0150613	1.72389	0.189193	Disagree	-0.00626496	0.0231996	0.787224	0.0337821	0.0198014	0.0884988
genus.Lactobacillus.id.1837	TMAO.Carnitine	0.271979	-0.0169129	0.0153961	0.567528	0.451243	Agree	-0.0309925	0.0242144	0.201104	-0.00735812	0.0199475	0.712347
genus.Lactobacillus.id.1837	TMAO.Deoxycarnitine	0.188282	-0.0201859	0.0153426	0.179487	0.671815	Agree	-0.0279532	0.0239065	0.242794	-0.0147464	0.0200061	0.461342
genus.Lactobacillus.id.1837	TMAO.Choline	0.10023	-0.0252263	0.0153469	0.00954639	0.922166	Agree	-0.0270224	0.0239469	0.259623	-0.0239744	0.0199921	0.230907
genus.Lactobacillus.id.1837	TMAO	0.273329	-0.0166971	0.0152426	0.225603	0.634804	Agree	-0.0252378	0.0235724	0.28479	-0.01056	0.0199822	0.597363
genus.Lactobacillus.id.1837	TMAO.Betaine	0.541209	-0.00942391	0.0154241	0.251739	0.615853	Agree	-0.0188225	0.0242651	0.438253	-0.00305172	0.01998	0.878654
genus.Lactobacillus.id.1837	Carnitine	0.990066	-0.000186516	0.0149797	0.72284	0.395214	Disagree	0.0148412	0.0231693	0.522074	-0.0109799	0.0196356	0.576239
genus.Lactobacillus.id.1837	Deoxycarnitine	0.824739	0.00340609	0.0153806	0.151272	0.697323	Disagree	0.0106846	0.0242235	0.659321	-0.00151044	0.0199087	0.939548
genus.Lactobacillus.id.1837	Betaine	0.213742	-0.0189573	0.015247	0.361214	0.547833	Agree	-0.00797735	0.0237956	0.737566	-0.0266051	0.0198594	0.18084
genus.Lactobacillus.id.1837	Choline	0.207435	0.0191391	0.0151819	0.87379	0.349908	Agree	0.00179012	0.0239781	0.940515	0.0307478	0.0196142	0.117476
genus.unknowngenus.id.1000000073	TMAO.Betaine	0.79057	-0.00592113	0.0222959	1.82995	0.176133	Disagree	-0.0541231	0.0420331	0.198407	0.0129512	0.0263009	0.622594
genus.unknowngenus.id.1000000073	TMAO.Deoxycarnitine	0.695343	-0.00870739	0.0222346	1.66723	0.19663	Disagree	-0.0538597	0.0414392	0.194229	0.00954727	0.0263486	0.717218
genus.unknowngenus.id.1000000073	Carnitine	0.0189417	-0.0508939	0.0216876	0.00621334	0.937172	Agree	-0.0482318	0.0401357	0.229982	-0.0519917	0.0257746	0.0441061
genus.unknowngenus.id.1000000073	TMAO	0.983733	-0.000451011	0.0221196	1.61144	0.20429	Disagree	-0.0440789	0.0408712	0.281283	0.0176209	0.0263049	0.503188
genus.unknowngenus.id.1000000073	TMAO.Choline	0.556563	0.0130699	0.0222294	2.28873	0.130317	Disagree	-0.0400076	0.0415338	0.335837	0.0343777	0.0263158	0.191915
genus.unknowngenus.id.1000000073	Choline	0.0263709	-0.048657	0.0219106	0.0823672	0.774115	Agree	-0.0385272	0.0415434	0.354121	-0.0525606	0.0257891	0.0419622
genus.unknowngenus.id.1000000073	TMAO.Carnitine	0.464969	0.0162601	0.0222531	1.52549	0.21679	Disagree	-0.0277783	0.0420299	0.508938	0.0334139	0.0262315	0.203206
genus.unknowngenus.id.1000000073	Betaine	0.577608	0.0123099	0.0221051	0.00307363	0.955788	Agree	0.0103784	0.0412606	0.801494	0.0130875	0.0261791	0.617307
genus.unknowngenus.id.1000000073	Deoxycarnitine	0.304582	0.022815	0.0222226	0.156568	0.692337	Agree	0.00871012	0.0420063	0.83581	0.0282968	0.0261873	0.280313
genus.unknowngenus.id.1000006162	TMAO.Betaine	0.393029	0.0285342	0.033407	0.942912	0.33153	Agree	0.0719689	0.0558286	0.197894	0.00430661	0.0416959	0.917769
genus.unknowngenus.id.1000006162	TMAO.Choline	0.37687	0.0294201	0.0332928	0.831557	0.361823	Agree	0.0694943	0.0551331	0.208021	0.00642014	0.041768	0.877888
genus.unknowngenus.id.1000006162	TMAO.Carnitine	0.218464	0.0410485	0.0333559	0.29424	0.587516	Agree	0.0652984	0.055778	0.242225	0.0275484	0.0416175	0.508253
genus.unknowngenus.id.1000006162	Choline	0.711461	-0.0121748	0.0329144	0.852701	0.355789	Disagree	-0.0530662	0.0551752	0.336578	0.0104163	0.0410107	0.799588
genus.unknowngenus.id.1000006162	Betaine	0.859005	-0.00587536	0.0330744	0.989407	0.319887	Disagree	-0.0492946	0.0547661	0.368459	0.0190521	0.0414963	0.646304
genus.unknowngenus.id.1000006162	TMAO	0.508538	0.0218688	0.0330786	0.307593	0.579161	Agree	0.0457564	0.0543075	0.399844	0.0077792	0.0417083	0.852102
genus.unknowngenus.id.1000006162	Carnitine	0.121575	-0.0502704	0.0324703	0.104265	0.74677	Agree	-0.0365997	0.053355	0.493019	-0.0583116	0.0409204	0.154657
genus.unknowngenus.id.1000006162	Deoxycarnitine	0.456649	0.0247992	0.0333154	0.0329608	0.855935	Agree	0.0329209	0.0557779	0.555286	0.0202948	0.0415389	0.625316
genus.unknowngenus.id.1000006162	TMAO.Deoxycarnitine	0.844851	0.00651435	0.0332887	0.14154	0.706755	Disagree	0.02304	0.0551144	0.676079	-0.00297668	0.0417679	0.943208
genus.Dorea.id.1997	TMAO.Choline	0.777103	-0.00747306	0.0263976	1.91014	0.166948	Disagree	-0.0593633	0.0458963	0.196399	0.0181782	0.0322693	0.573414
genus.Dorea.id.1997	TMAO.Betaine	0.918322	-0.00271513	0.0264767	1.75882	0.184772	Disagree	-0.0533993	0.0464929	0.251234	0.0216111	0.0322098	0.502502
genus.Dorea.id.1997	TMAO.Carnitine	0.591787	-0.0141817	0.0264461	0.956592	0.328047	Disagree	-0.0515212	0.0464424	0.267754	0.00373603	0.0321716	0.907588
genus.Dorea.id.1997	Deoxycarnitine	0.969819	-0.000998727	0.0263967	1.51507	0.218368	Disagree	-0.047979	0.0464067	0.301639	0.0214719	0.0320945	0.50373
genus.Dorea.id.1997	Choline	0.0486126	0.0513599	0.0260449	0.0191274	0.890002	Agree	0.0461275	0.0459314	0.315683	0.0538396	0.0316198	0.0891197
genus.Dorea.id.1997	TMAO	0.742019	0.00863313	0.0262261	2.08475	0.148777	Disagree	-0.0445239	0.0452019	0.32505	0.0356081	0.0322001	0.269223
genus.Dorea.id.1997	TMAO.Deoxycarnitine	0.646161	0.0121136	0.0263856	1.01349	0.314068	Disagree	-0.0256705	0.0458785	0.576023	0.0307879	0.0322534	0.34017
genus.Dorea.id.1997	Betaine	0.428715	0.0207586	0.0262305	0.0117093	0.913829	Agree	0.0167195	0.0456218	0.714146	0.0227532	0.0320594	0.478143
genus.Dorea.id.1997	Carnitine	0.0168824	0.0613689	0.0256853	2.15309	0.142283	Agree	0.00816093	0.0444368	0.854353	0.0880656	0.0314762	0.00530353
genus..Eubacteriumfissicatenagroup.id.14373	Betaine	0.79431	0.00886008	0.0339833	2.96653	0.0850038	Disagree	-0.080488	0.0620154	0.194867	0.047204	0.0406261	0.245716
genus..Eubacteriumfissicatenagroup.id.14373	Carnitine	0.727845	-0.011642	0.0334547	0.449989	0.50234	Disagree	-0.0454242	0.0604596	0.452779	0.00326628	0.0401639	0.935211
genus..Eubacteriumfissicatenagroup.id.14373	Choline	0.0180464	0.0795098	0.0336241	4.65954	0.0308814	Disagree	-0.0343744	0.0625622	0.58292	0.125767	0.0398723	0.00168656
genus..Eubacteriumfissicatenagroup.id.14373	TMAO.Betaine	0.440482	-0.0264628	0.0343058	1.23318	0.266789	Disagree	0.0326744	0.0633467	0.606197	-0.0510044	0.040808	0.211819
genus..Eubacteriumfissicatenagroup.id.14373	Deoxycarnitine	0.944175	-0.00239665	0.0342263	0.329094	0.566193	Disagree	0.0280953	0.063219	0.656917	-0.0150398	0.0407083	0.711916
genus..Eubacteriumfissicatenagroup.id.14373	TMAO.Deoxycarnitine	0.27693	-0.0371983	0.0342134	0.0508902	0.821522	Agree	-0.0254102	0.0624591	0.684289	-0.0422517	0.0408945	0.301917
genus..Eubacteriumfissicatenagroup.id.14373	TMAO.Carnitine	0.491533	-0.0235716	0.0342674	0.734399	0.391461	Disagree	0.0220193	0.0632811	0.728001	-0.042487	0.0407608	0.297654
genus..Eubacteriumfissicatenagroup.id.14373	TMAO.Choline	0.129096	-0.0518733	0.0341794	1.51347	0.218611	Disagree	0.0125969	0.0625662	0.840508	-0.0792981	0.0408067	0.0524345
genus..Eubacteriumfissicatenagroup.id.14373	TMAO	0.377775	-0.0300189	0.0340349	0.248608	0.618057	Agree	-0.00442886	0.0615828	0.942694	-0.0412726	0.0408386	0.312588
genus.Coprococcus3.id.11303	Carnitine	0.105097	0.0283286	0.01748	0.128095	0.720416	Agree	0.0360479	0.027762	0.194664	0.0232583	0.0225	0.301677
genus.Coprococcus3.id.11303	Choline	0.21587	0.0219373	0.0177259	0.399011	0.5276	Agree	0.0362139	0.0287232	0.207911	0.0131556	0.0225273	0.559441
genus.Coprococcus3.id.11303	Deoxycarnitine	0.923535	-0.00172206	0.0179415	1.37326	0.241253	Disagree	0.0250429	0.029044	0.388924	-0.018238	0.0228152	0.424375
genus.Coprococcus3.id.11303	TMAO	0.986913	0.000292087	0.0178069	0.566905	0.451491	Disagree	0.0168505	0.0282972	0.551762	-0.0105639	0.0229123	0.644918
genus.Coprococcus3.id.11303	Betaine	0.57342	0.0100298	0.0178143	0.0717602	0.788791	Agree	0.0160029	0.0285398	0.575213	0.00621719	0.0228016	0.785201
genus.Coprococcus3.id.11303	TMAO.Deoxycarnitine	0.888103	0.00252221	0.0179256	0.110885	0.739139	Disagree	0.00999001	0.02871	0.727999	-0.00224898	0.0229483	0.921962
genus.Coprococcus3.id.11303	TMAO.Choline	0.742372	-0.00589533	0.0179346	0.269213	0.60386	Disagree	0.0057689	0.0287581	0.841083	-0.013319	0.0229426	0.561762
genus.Coprococcus3.id.11303	TMAO.Betaine	0.797573	-0.00461779	0.0180038	0.181055	0.670468	Disagree	0.00512257	0.029123	0.860441	-0.0106429	0.022905	0.642342
genus.Coprococcus3.id.11303	TMAO.Carnitine	0.576202	-0.010048	0.0179768	0.139268	0.709009	Agree	-0.00151307	0.0290898	0.958536	-0.0153212	0.0228655	0.503069
genus.Roseburia.id.2012	Carnitine	0.613382	0.0132518	0.026228	4.94037	0.0262364	Disagree	-0.0509957	0.039031	0.191905	0.0661492	0.035416	0.0622623
genus.Roseburia.id.2012	Choline	0.583876	-0.0146137	0.0266804	1.07758	0.299239	Disagree	-0.0460963	0.0403935	0.254283	0.00975122	0.0355352	0.783861
genus.Roseburia.id.2012	TMAO	0.115055	-0.042118	0.0267268	0.00920819	0.923553	Agree	-0.0449417	0.0397515	0.258722	-0.0397886	0.0361058	0.270888
genus.Roseburia.id.2012	Deoxycarnitine	0.695862	-0.0105561	0.0270037	0.614158	0.433227	Disagree	-0.0345617	0.0408351	0.397708	0.0080998	0.0359986	0.822051
genus.Roseburia.id.2012	TMAO.Choline	0.158897	-0.0379579	0.0269436	0.040488	0.84053	Agree	-0.0318977	0.0404111	0.430254	-0.042808	0.0361517	0.236817
genus.Roseburia.id.2012	TMAO.Deoxycarnitine	0.145385	-0.0391994	0.0269222	0.0700727	0.791231	Agree	-0.0312444	0.0403473	0.43903	-0.0455839	0.0361457	0.207739
genus.Roseburia.id.2012	Betaine	0.783066	-0.0073725	0.0267773	0.528278	0.467332	Disagree	-0.0290852	0.0401177	0.468758	0.010073	0.0359601	0.779482
genus.Roseburia.id.2012	TMAO.Betaine	0.181087	-0.0362023	0.0270689	0.0924953	0.761029	Agree	-0.0268651	0.0409306	0.511865	-0.0434607	0.0360875	0.228926
genus.Roseburia.id.2012	TMAO.Carnitine	0.0900875	-0.0457858	0.0270133	0.5076	0.47618	Agree	-0.0239195	0.0408861	0.558765	-0.0627253	0.0359864	0.0818218
genus.Ruminococcus1.id.11373	Carnitine	0.975411	-0.000534865	0.0173531	2.58869	0.10763	Disagree	-0.0339734	0.0270751	0.210082	0.0227776	0.0226069	0.314062
genus.Ruminococcus1.id.11373	TMAO.Carnitine	0.0985431	0.0294618	0.0178345	0.0554016	0.813917	Agree	0.0242751	0.0283487	0.392196	0.0328593	0.0229437	0.152597
genus.Ruminococcus1.id.11373	Deoxycarnitine	0.124011	0.0273921	0.0178084	0.0842025	0.771681	Agree	0.0209996	0.0283275	0.458813	0.0315695	0.0228994	0.168509
genus.Ruminococcus1.id.11373	Betaine	0.842206	0.0035202	0.017683	0.878968	0.348484	Disagree	-0.0166272	0.0278299	0.550443	0.0171619	0.0229	0.453883
genus.Ruminococcus1.id.11373	TMAO.Betaine	0.20101	0.0228444	0.0178656	0.262062	0.608707	Agree	0.0115455	0.0283962	0.684468	0.0302474	0.0229849	0.188669
genus.Ruminococcus1.id.11373	Choline	0.87998	-0.00265985	0.0176155	0.182701	0.669063	Disagree	0.00666953	0.0280481	0.812132	-0.00873667	0.0226368	0.699666
genus.Ruminococcus1.id.11373	TMAO.Choline	0.125074	0.0272727	0.0177809	1.11791	0.290368	Agree	0.00434297	0.0280442	0.876986	0.0426867	0.0229933	0.0638565
genus.Ruminococcus1.id.11373	TMAO	0.135014	0.026385	0.0176533	1.06783	0.301435	Agree	0.00445785	0.0276025	0.871757	0.0415616	0.0229638	0.0707974
genus.Ruminococcus1.id.11373	TMAO.Deoxycarnitine	0.2184	0.0218824	0.0177791	0.792142	0.373453	Agree	0.00263066	0.0279997	0.92518	0.0348887	0.0230141	0.130034
genus.Pseudoflavonifractor.id.2066	TMAO.Carnitine	0.000475515	-0.187502	0.0536611	1.23374	0.266681	Agree	-0.10995	0.0880588	0.212336	-0.23331	0.0676786	0.00060429
genus.Pseudoflavonifractor.id.2066	Choline	0.459427	0.039333	0.0531678	4.03859	0.044471	Disagree	-0.0992921	0.0870927	0.254744	0.121687	0.0671279	0.0703496
genus.Pseudoflavonifractor.id.2066	Betaine	0.523674	-0.0341168	0.0535004	0.736491	0.390787	Disagree	-0.0923939	0.0864503	0.285643	0.00205608	0.0681096	0.975927
genus.Pseudoflavonifractor.id.2066	Carnitine	0.00951284	0.135832	0.052383	0.90461	0.341549	Agree	0.073101	0.0842265	0.385816	0.175401	0.0668942	0.0089533
genus.Pseudoflavonifractor.id.2066	TMAO	0.0124416	-0.133281	0.0533261	0.931118	0.334573	Agree	-0.0684747	0.0857572	0.424936	-0.174138	0.0680914	0.0107809
genus.Pseudoflavonifractor.id.2066	TMAO.Deoxycarnitine	0.0139629	-0.131934	0.0536708	0.911623	0.339684	Agree	-0.0665654	0.0869939	0.444491	-0.172106	0.0681965	0.0118609
genus.Pseudoflavonifractor.id.2066	Deoxycarnitine	0.499774	-0.0363807	0.0539097	0.0330847	0.855667	Agree	-0.0490496	0.0880765	0.57782	-0.0287911	0.0681713	0.672927
genus.Pseudoflavonifractor.id.2066	TMAO.Choline	0.0138152	-0.132106	0.0536573	2.50058	0.113805	Agree	-0.0234649	0.0871733	0.787894	-0.198374	0.0680829	0.00369965
genus.Pseudoflavonifractor.id.2066	TMAO.Betaine	0.0757972	-0.0958217	0.0539655	1.22385	0.268607	Agree	-0.0185307	0.0882809	0.833818	-0.141935	0.0681895	0.0377973
genus.Catenibacterium.id.2153	Choline	0.371525	0.0133231	0.0149091	0.756645	0.38438	Disagree	0.0242454	0.0194922	0.214076	-0.00207557	0.0231444	0.928571
genus.Catenibacterium.id.2153	Deoxycarnitine	0.816491	-0.00349887	0.0150774	2.23439	0.13497	Disagree	-0.0224501	0.0196994	0.254928	0.0233038	0.0234274	0.320256
genus.Catenibacterium.id.2153	TMAO.Deoxycarnitine	0.498762	0.0101563	0.0150143	0.0215836	0.8832	Agree	0.0119792	0.019478	0.538798	0.00748718	0.0235689	0.75084
genus.Catenibacterium.id.2153	Carnitine	0.334224	0.0141122	0.0146144	0.190767	0.662279	Agree	0.00890268	0.0188639	0.637151	0.0219333	0.0231133	0.343016
genus.Catenibacterium.id.2153	Betaine	0.495754	0.0101666	0.0149249	0.0290975	0.864554	Agree	0.00806062	0.0193695	0.67746	0.0132443	0.0234154	0.571854
genus.Catenibacterium.id.2153	TMAO	0.583512	0.00815817	0.01488	0.0227959	0.879989	Agree	0.00632461	0.0192067	0.742058	0.0109109	0.0235337	0.643074
genus.Catenibacterium.id.2153	TMAO.Choline	0.946406	0.00101038	0.0150308	0.233711	0.628785	Disagree	-0.00500638	0.0195147	0.797625	0.00978608	0.0235679	0.678117
genus.Catenibacterium.id.2153	TMAO.Carnitine	0.993527	0.000122618	0.0151134	0.031549	0.859021	Disagree	-0.00213293	0.0197401	0.913994	0.00331752	0.0234937	0.887751
genus.Catenibacterium.id.2153	TMAO.Betaine	0.836637	0.0031204	0.0151331	0.0368847	0.8477	Agree	0.000679155	0.0197633	0.972599	0.00658053	0.0235288	0.779816
genus.Intestinibacter.id.11345	TMAO.Deoxycarnitine	0.00338126	-0.0417164	0.014234	0.947588	0.330334	Agree	-0.0263461	0.0212584	0.215743	-0.0542072	0.0191639	0.00482542
genus.Intestinibacter.id.11345	Deoxycarnitine	0.784364	0.00391859	0.0143204	1.26295	0.261094	Disagree	0.0219816	0.0215271	0.307643	-0.01042	0.0191798	0.587131
genus.Intestinibacter.id.11345	TMAO.Betaine	0.00125432	-0.046096	0.0142879	2.60391	0.106601	Agree	-0.0200087	0.0215755	0.354128	-0.0664726	0.0190683	0.000524696
genus.Intestinibacter.id.11345	TMAO	0.00922618	-0.0368101	0.0141384	1.60287	0.205496	Agree	-0.0171972	0.0209733	0.412592	-0.0531465	0.0191414	0.0056596
genus.Intestinibacter.id.11345	TMAO.Carnitine	0.0128825	-0.0355709	0.0143027	1.35373	0.244628	Agree	-0.016808	0.0215552	0.435857	-0.0503304	0.0191177	0.00868214
genus.Intestinibacter.id.11345	TMAO.Choline	0.00279775	-0.0425283	0.0142277	3.17948	0.0745686	Agree	-0.0142321	0.0213132	0.504562	-0.0652737	0.0191087	0.00067703
genus.Intestinibacter.id.11345	Carnitine	0.643441	-0.00645259	0.0139397	0.0188796	0.890712	Agree	-0.00436621	0.0206126	0.832323	-0.00821094	0.018923	0.664502
genus.Intestinibacter.id.11345	Betaine	0.0301555	0.0306955	0.0141582	2.97646	0.0844836	Agree	0.00355471	0.0211645	0.866679	0.0526788	0.0190477	0.0058498
genus.Intestinibacter.id.11345	Choline	0.132965	0.021234	0.0141323	2.1475	0.142802	Disagree	-0.00216888	0.0213251	0.919027	0.039561	0.0188713	0.0364535
genus.DefluviitaleaceaeUCG011.id.11287	Deoxycarnitine	0.925056	0.00266738	0.0283561	2.35615	0.12479	Disagree	0.0522469	0.0429808	0.224656	-0.0355439	0.0377328	0.346563
genus.DefluviitaleaceaeUCG011.id.11287	Carnitine	0.333027	-0.0266603	0.0275406	5.97189	0.0145357	Disagree	0.0479672	0.0411226	0.243932	-0.0873564	0.0370861	0.0188067
genus.DefluviitaleaceaeUCG011.id.11287	TMAO.Carnitine	0.679967	-0.0117252	0.0284241	0.180978	0.670534	Agree	-0.0254874	0.0430634	0.554186	-0.00110063	0.0378372	0.976803
genus.DefluviitaleaceaeUCG011.id.11287	TMAO.Deoxycarnitine	0.431558	-0.0222665	0.0283098	0.00315779	0.955187	Agree	-0.0240483	0.0425068	0.57179	-0.0208461	0.0379516	0.583009
genus.DefluviitaleaceaeUCG011.id.11287	Choline	0.97145	0.00100373	0.0280447	0.491415	0.483297	Disagree	0.0234667	0.0425829	0.581798	-0.0162024	0.0372687	0.663897
genus.DefluviitaleaceaeUCG011.id.11287	Betaine	0.991876	-0.000286543	0.0281424	0.230328	0.63128	Disagree	0.01485	0.0422697	0.725484	-0.0123381	0.0377169	0.743685
genus.DefluviitaleaceaeUCG011.id.11287	TMAO.Betaine	0.457468	-0.0211462	0.0284596	0.0436882	0.834435	Agree	-0.0143744	0.0431229	0.739006	-0.0263716	0.0378807	0.486579
genus.DefluviitaleaceaeUCG011.id.11287	TMAO.Choline	0.482385	-0.0199017	0.028331	0.0370796	0.847303	Agree	-0.01378	0.0425832	0.746361	-0.0247634	0.0379484	0.514284
genus.DefluviitaleaceaeUCG011.id.11287	TMAO	0.509309	-0.0185484	0.0281073	0.218443	0.640229	Agree	-0.00401494	0.0419162	0.923726	-0.0304227	0.0378879	0.4223
genus.LachnospiraceaeUCG004.id.11324	Betaine	0.0342545	0.0441957	0.0208759	0.00789069	0.929217	Agree	0.041752	0.0345337	0.227166	0.0456029	0.0262064	0.0823269
genus.LachnospiraceaeUCG004.id.11324	Deoxycarnitine	0.553464	0.0124815	0.021063	0.39626	0.529027	Agree	0.0302191	0.03518	0.390717	0.00257026	0.0262973	0.922171
genus.LachnospiraceaeUCG004.id.11324	TMAO	0.106519	0.0337212	0.0208924	0.0384415	0.844559	Agree	0.0283963	0.0342651	0.407615	0.0368723	0.0263591	0.162356
genus.LachnospiraceaeUCG004.id.11324	Choline	0.522386	0.013313	0.0208123	0.192958	0.660466	Agree	0.0255777	0.0348239	0.462961	0.00649831	0.0259582	0.802409
genus.LachnospiraceaeUCG004.id.11324	Carnitine	0.646131	0.00943474	0.0205485	0.319024	0.572195	Agree	0.0244941	0.0336617	0.46713	0.000489775	0.0259431	0.984944
genus.LachnospiraceaeUCG004.id.11324	TMAO.Choline	0.223445	0.0256193	0.021044	0.0683384	0.793772	Agree	0.0183653	0.0348261	0.598165	0.0297913	0.026411	0.25976
genus.LachnospiraceaeUCG004.id.11324	TMAO.Deoxycarnitine	0.146552	0.0305217	0.0210231	0.217936	0.640617	Agree	0.0175924	0.034771	0.613092	0.0379715	0.0263937	0.15075
genus.LachnospiraceaeUCG004.id.11324	TMAO.Carnitine	0.172735	0.0287445	0.0210819	0.157254	0.691697	Agree	0.0175526	0.0352275	0.618494	0.0349893	0.0263142	0.184113
genus.LachnospiraceaeUCG004.id.11324	TMAO.Betaine	0.616922	0.0105695	0.0211298	0.0104109	0.91873	Agree	0.00768738	0.035275	0.827565	0.0121822	0.0263875	0.644482
genus.Terrisporobacter.id.11348	Choline	0.603396	-0.00824978	0.0158795	1.3305	0.248717	Disagree	-0.0286377	0.0237608	0.228617	0.00820588	0.0213468	0.700807
genus.Terrisporobacter.id.11348	Deoxycarnitine	0.207196	-0.0202658	0.0160672	0.031239	0.859708	Agree	-0.0234213	0.0240188	0.32992	-0.0177101	0.0216157	0.412919
genus.Terrisporobacter.id.11348	TMAO	0.133473	-0.0238636	0.0159033	0.218308	0.640332	Agree	-0.0158412	0.0234034	0.498764	-0.030746	0.021677	0.156582
genus.Terrisporobacter.id.11348	TMAO.Carnitine	0.129681	-0.0243735	0.0160843	0.35027	0.55396	Agree	-0.0137881	0.0240541	0.566731	-0.032934	0.0216315	0.128391
genus.Terrisporobacter.id.11348	TMAO.Betaine	0.0381141	-0.0333486	0.0160822	1.72444	0.189122	Agree	-0.00980342	0.0240857	0.684147	-0.0522912	0.0216037	0.0157852
genus.Terrisporobacter.id.11348	Betaine	0.0997247	0.0261611	0.0158919	4.17101	0.0411213	Disagree	-0.00949753	0.0236094	0.687634	0.0557024	0.0214891	0.00976215
genus.Terrisporobacter.id.11348	Carnitine	0.832602	0.00330542	0.0156384	0.37842	0.53845	Disagree	-0.00706572	0.0229955	0.758756	0.0122288	0.0213302	0.566642
genus.Terrisporobacter.id.11348	TMAO.Deoxycarnitine	0.309764	-0.0162787	0.0160268	0.416636	0.51862	Agree	-0.00496661	0.0237486	0.834421	-0.0257391	0.021718	0.23641
genus.Terrisporobacter.id.11348	TMAO.Choline	0.229993	-0.0192454	0.0160328	0.841076	0.359089	Agree	-0.00312992	0.0237872	0.895364	-0.032661	0.0217034	0.132862
genus.Desulfovibrio.id.3173	Deoxycarnitine	0.177155	0.0234692	0.0173901	0.124335	0.724379	Agree	0.0302556	0.0259391	0.243945	0.0179285	0.0234375	0.44459
genus.Desulfovibrio.id.3173	TMAO.Choline	0.00523497	0.0483182	0.0173047	1.20893	0.271543	Agree	0.0274672	0.0256725	0.285123	0.0656803	0.0234264	0.00520954
genus.Desulfovibrio.id.3173	TMAO.Betaine	0.0149609	0.0423523	0.0174051	0.65355	0.418846	Agree	0.0267376	0.0260001	0.304222	0.0550318	0.0234293	0.0191432
genus.Desulfovibrio.id.3173	TMAO	0.0232562	0.0390087	0.0171905	0.527699	0.467576	Agree	0.0255529	0.025271	0.312379	0.050598	0.0234528	0.0313533
genus.Desulfovibrio.id.3173	TMAO.Carnitine	0.0227126	0.0396003	0.017382	1.23642	0.266162	Agree	0.0181256	0.025983	0.485722	0.0569959	0.0233854	0.0150786
genus.Desulfovibrio.id.3173	Carnitine	0.890721	-0.00232506	0.0169229	1.01403	0.313938	Disagree	0.0159801	0.024836	0.520211	-0.0181896	0.023121	0.431751
genus.Desulfovibrio.id.3173	Choline	0.0496681	-0.0336866	0.0171624	1.16856	0.279697	Agree	-0.0130114	0.0256973	0.612823	-0.0503344	0.0230591	0.0294197
genus.Desulfovibrio.id.3173	TMAO.Deoxycarnitine	0.118681	0.0270456	0.0173332	0.99928	0.317485	Agree	0.00813792	0.0256554	0.751209	0.042924	0.0235106	0.068369
genus.Desulfovibrio.id.3173	Betaine	0.418106	-0.0139648	0.0172466	0.283922	0.594142	Agree	-0.0039495	0.0255095	0.877015	-0.022397	0.0234068	0.339008
genus.Anaerofilum.id.2053	Deoxycarnitine	0.334836	-0.0370045	0.0383697	0.568783	0.450743	Agree	-0.0782813	0.0668409	0.242034	-0.0167175	0.0468596	0.721395
genus.Anaerofilum.id.2053	TMAO.Betaine	0.371562	-0.0343947	0.0384921	0.369376	0.543345	Agree	-0.0677248	0.067001	0.312548	-0.0179746	0.0470274	0.702431
genus.Anaerofilum.id.2053	TMAO.Carnitine	0.268284	-0.0425453	0.0384321	0.0457536	0.830624	Agree	-0.05427	0.0669447	0.417901	-0.0367814	0.0469375	0.433557
genus.Anaerofilum.id.2053	TMAO.Choline	0.320701	-0.0381058	0.0383738	0.0236595	0.877755	Agree	-0.046402	0.0661934	0.483591	-0.0339063	0.0470951	0.471823
genus.Anaerofilum.id.2053	TMAO	0.494216	-0.0260734	0.0381403	0.0947121	0.75827	Agree	-0.0423305	0.0651551	0.51616	-0.0175986	0.0470425	0.708457
genus.Anaerofilum.id.2053	Betaine	0.842689	0.00756659	0.0381273	0.440677	0.506796	Disagree	0.0430939	0.0657108	0.512215	-0.0104649	0.0468134	0.823185
genus.Anaerofilum.id.2053	Choline	0.269544	0.0418494	0.0379032	0.0336109	0.854537	Agree	0.0318945	0.0662201	0.630247	0.0467	0.0462242	0.312746
genus.Anaerofilum.id.2053	Carnitine	0.237202	0.044267	0.0374507	0.214875	0.642973	Agree	0.0201999	0.0640171	0.75247	0.0567892	0.0461769	0.219229
genus.Anaerofilum.id.2053	TMAO.Deoxycarnitine	0.826041	-0.00843257	0.038368	0.00253779	0.959822	Agree	-0.00572007	0.0661161	0.931088	-0.00980985	0.0471123	0.835123
genus.Veillonella.id.2198	TMAO.Betaine	0.0113869	-0.0557011	0.0220111	0.233655	0.628827	Agree	-0.0420132	0.0358657	0.241936	-0.0639713	0.0278785	0.0220852
genus.Veillonella.id.2198	Betaine	0.03404	0.0462037	0.0217983	0.393354	0.530542	Agree	0.0288868	0.0351784	0.41191	0.0569971	0.0277729	0.040562
genus.Veillonella.id.2198	TMAO	0.110595	-0.0348076	0.0218158	0.127064	0.721496	Agree	-0.0251039	0.0348855	0.472068	-0.0410395	0.0279567	0.142617
genus.Veillonella.id.2198	TMAO.Choline	0.00826416	-0.0578595	0.0219075	1.43965	0.230196	Agree	-0.0244266	0.035445	0.491021	-0.0785261	0.0278678	0.00498862
genus.Veillonella.id.2198	TMAO.Carnitine	0.0373293	-0.0457982	0.0219957	0.594074	0.440848	Agree	-0.0239751	0.0358535	0.503965	-0.0589687	0.0278531	0.0346444
genus.Veillonella.id.2198	TMAO.Deoxycarnitine	0.0566408	-0.0418175	0.0219391	0.540127	0.46238	Agree	-0.0214074	0.0353917	0.545511	-0.0545551	0.0279591	0.0514753
genus.Veillonella.id.2198	Carnitine	0.265491	0.0238625	0.02143	1.72169	0.189475	Disagree	-0.0112429	0.0342789	0.743048	0.0463856	0.0274571	0.0916464
genus.Veillonella.id.2198	Deoxycarnitine	0.541151	0.0134438	0.0220004	0.756644	0.384381	Disagree	-0.011158	0.035832	0.755614	0.0283301	0.0278727	0.30983
genus.Veillonella.id.2198	Choline	0.00236423	0.0655942	0.0215756	7.05132	0.00792067	Disagree	-0.0091453	0.035464	0.796598	0.109513	0.0271855	6.3107e-05
genus.Ruminococcus2.id.11374	Carnitine	0.899865	-0.00150164	0.0119337	2.45526	0.117132	Disagree	-0.018932	0.0163143	0.246358	0.0185589	0.0175019	0.289377
genus.Ruminococcus2.id.11374	TMAO.Carnitine	0.549412	0.00737702	0.0123229	0.0822196	0.774312	Agree	0.0107696	0.0170833	0.528681	0.0036968	0.0177928	0.835477
genus.Ruminococcus2.id.11374	TMAO.Deoxycarnitine	0.522238	0.0078441	0.0122583	0.000278904	0.986676	Agree	0.00765066	0.016865	0.650263	0.00806076	0.0178486	0.651702
genus.Ruminococcus2.id.11374	Deoxycarnitine	0.874265	0.0019471	0.0123045	0.559378	0.454511	Disagree	-0.00690327	0.0170713	0.686089	0.0115162	0.017751	0.516729
genus.Ruminococcus2.id.11374	TMAO.Betaine	0.248978	0.0142172	0.0123324	0.679432	0.409782	Agree	0.00444314	0.0171083	0.795186	0.0247894	0.0177931	0.164056
genus.Ruminococcus2.id.11374	TMAO	0.545435	0.00735077	0.0121578	0.0648749	0.798951	Agree	0.00446147	0.016628	0.788559	0.0106697	0.0178214	0.54959
genus.Ruminococcus2.id.11374	Choline	0.176882	-0.0163959	0.0121414	3.32194	0.068361	Disagree	0.00502165	0.0168967	0.766426	-0.0392602	0.017458	0.0248718
genus.Ruminococcus2.id.11374	TMAO.Choline	0.277736	0.0133096	0.0122622	0.697395	0.403661	Agree	0.00360438	0.0168944	0.831134	0.0241142	0.0178257	0.176617
genus.Ruminococcus2.id.11374	Betaine	0.161943	-0.0170141	0.0121654	2.64192	0.104078	Disagree	0.00174962	0.0167708	0.916949	-0.0378519	0.0176734	0.0326019
genus.Turicibacter.id.2162	TMAO.Deoxycarnitine	0.00125391	-0.0481679	0.0149297	4.18788	0.040714	Agree	-0.0220321	0.019647	0.262598	-0.0838836	0.0229671	0.000281727
genus.Turicibacter.id.2162	TMAO.Carnitine	0.00238281	-0.0456643	0.0150318	3.1961	0.0738143	Agree	-0.0223381	0.0199047	0.262238	-0.0766242	0.0229316	0.000883348
genus.Turicibacter.id.2162	TMAO	0.00194565	-0.0458593	0.0148009	4.4944	0.034006	Agree	-0.0193595	0.019373	0.318083	-0.0830133	0.0229393	0.000319956
genus.Turicibacter.id.2162	TMAO.Choline	0.00185048	-0.0465214	0.0149431	5.27061	0.0216884	Agree	-0.0170948	0.0196873	0.385594	-0.0865161	0.0229518	0.000179152
genus.Turicibacter.id.2162	Betaine	0.379665	0.0130788	0.0148874	4.67196	0.030659	Disagree	-0.0142988	0.0195465	0.464763	0.0509004	0.0229743	0.0270839
genus.Turicibacter.id.2162	TMAO.Betaine	0.00132949	-0.0482262	0.0150259	7.66712	0.00562361	Agree	-0.0119131	0.019944	0.550532	-0.0958967	0.022851	3.10371e-05
genus.Turicibacter.id.2162	Choline	0.708814	0.00556498	0.0149016	0.679033	0.40992	Disagree	-0.00505652	0.0197028	0.797551	0.0197611	0.0227782	0.385978
genus.Turicibacter.id.2162	Carnitine	0.690686	-0.0058129	0.0146081	0.48424	0.486508	Disagree	0.00269128	0.0190459	0.88768	-0.017964	0.0227663	0.430377
genus.Turicibacter.id.2162	Deoxycarnitine	0.75524	-0.00469962	0.0150756	0.303715	0.581563	Disagree	0.00246647	0.0199087	0.901447	-0.0143319	0.0230816	0.534877
genus.unknowngenus.id.1000005479	TMAO	0.966857	-0.000525289	0.012642	2.23692	0.134749	Disagree	-0.0201243	0.0182082	0.269534	0.0177156	0.017566	0.313598
genus.unknowngenus.id.1000005479	TMAO.Betaine	0.840862	0.00257183	0.0128085	2.82612	0.0927424	Disagree	-0.0204127	0.0187347	0.276374	0.022744	0.0175511	0.1955
genus.unknowngenus.id.1000005479	TMAO.Choline	0.90553	0.00151273	0.0127464	2.48177	0.115173	Disagree	-0.0196125	0.0185011	0.289571	0.0205997	0.017586	0.241897
genus.unknowngenus.id.1000005479	TMAO.Carnitine	0.599399	0.00671611	0.0127861	3.49124	0.0616943	Disagree	-0.0188211	0.0187158	0.31503	0.0290664	0.0175091	0.0974019
genus.unknowngenus.id.1000005479	TMAO.Deoxycarnitine	0.97526	0.000395128	0.0127413	1.61861	0.203286	Disagree	-0.0166286	0.0184767	0.368521	0.0158305	0.0175936	0.368583
genus.unknowngenus.id.1000005479	Carnitine	0.113181	-0.0196653	0.0124145	0.914203	0.339002	Agree	-0.007333	0.0179019	0.68224	-0.0310903	0.0172309	0.0716608
genus.unknowngenus.id.1000005479	Betaine	0.614558	-0.00637992	0.0126692	0.41953	0.517172	Disagree	0.00224807	0.0183834	0.902715	-0.0141845	0.0174842	0.417518
genus.unknowngenus.id.1000005479	Deoxycarnitine	0.692333	0.00505877	0.0127847	0.289188	0.590741	Disagree	-0.00229139	0.0187153	0.902599	0.0114895	0.0175057	0.511854
genus.unknowngenus.id.1000005479	Choline	0.648993	-0.00575162	0.0126364	0.0785723	0.779242	Agree	-0.00195543	0.0185227	0.915962	-0.00905662	0.0172829	0.60045
genus.RuminococcaceaeUCG007.id.11364	TMAO.Carnitine	0.994598	-0.000260252	0.0384371	1.94999	0.162588	Disagree	-0.0698374	0.0629284	0.267566	0.041146	0.0485452	0.396997
genus.RuminococcaceaeUCG007.id.11364	TMAO	0.96014	0.00190334	0.0380833	1.96303	0.16119	Disagree	-0.0652873	0.0612384	0.286831	0.0442761	0.048631	0.362937
genus.RuminococcaceaeUCG007.id.11364	TMAO.Betaine	0.925262	0.00361045	0.0384877	2.08803	0.148457	Disagree	-0.0684701	0.0630046	0.277617	0.0465209	0.0486121	0.338948
genus.RuminococcaceaeUCG007.id.11364	TMAO.Choline	0.734048	0.0130259	0.0383402	2.26852	0.132026	Disagree	-0.0607973	0.0622283	0.32899	0.0581968	0.0486767	0.232315
genus.RuminococcaceaeUCG007.id.11364	TMAO.Deoxycarnitine	0.731705	0.0131426	0.0383325	1.26981	0.259803	Disagree	-0.0419932	0.0621564	0.49957	0.0469832	0.0486954	0.334999
genus.RuminococcaceaeUCG007.id.11364	Deoxycarnitine	0.823928	0.00854088	0.0383868	0.992897	0.319035	Disagree	-0.0411304	0.0629161	0.513552	0.0379962	0.0484497	0.433197
genus.RuminococcaceaeUCG007.id.11364	Betaine	0.992781	-0.000344877	0.0381198	0.117597	0.731655	Disagree	0.0163447	0.06182	0.791576	-0.0105838	0.048421	0.82705
genus.RuminococcaceaeUCG007.id.11364	Choline	0.436535	-0.0295137	0.0379326	0.158658	0.690395	Agree	-0.00983322	0.0622907	0.874624	-0.0411135	0.0478222	0.390276
genus.RuminococcaceaeUCG007.id.11364	Carnitine	0.623484	0.0183807	0.0374415	0.0792421	0.778327	Agree	0.00510638	0.0602123	0.932446	0.0267492	0.0478084	0.576015
genus.Eisenbergiella.id.11304	Carnitine	0.961032	0.00123449	0.0252667	1.74767	0.18617	Disagree	0.0492136	0.044222	0.26624	-0.02202	0.0307869	0.474729
genus.Eisenbergiella.id.11304	Betaine	0.41735	-0.0208508	0.0257092	0.169954	0.680152	Agree	-0.0362919	0.0454297	0.424711	-0.0135759	0.0311828	0.663448
genus.Eisenbergiella.id.11304	Deoxycarnitine	0.646511	-0.0118682	0.0258783	0.136948	0.711334	Agree	-0.0260595	0.0462632	0.573464	-0.00540564	0.0312195	0.86259
genus.Eisenbergiella.id.11304	TMAO.Carnitine	0.391862	-0.0221909	0.0259165	0.00561837	0.94025	Agree	-0.0250673	0.0463065	0.588493	-0.0208789	0.0312731	0.504616
genus.Eisenbergiella.id.11304	TMAO.Betaine	0.766548	-0.00770585	0.0259549	0.47426	0.491034	Disagree	0.018753	0.0463658	0.686031	-0.0197808	0.0313224	0.527931
genus.Eisenbergiella.id.11304	TMAO.Deoxycarnitine	0.39672	-0.021913	0.0258562	0.680415	0.409444	Disagree	0.00918704	0.045717	0.840807	-0.0365396	0.0313523	0.244282
genus.Eisenbergiella.id.11304	Choline	0.388557	0.0220307	0.0255506	0.575766	0.447977	Disagree	-0.00681051	0.0457989	0.88184	0.0350634	0.0307869	0.25518
genus.Eisenbergiella.id.11304	TMAO.Choline	0.343851	-0.024487	0.0258688	0.553591	0.456854	Disagree	0.00362626	0.0457917	0.93691	-0.0376644	0.0313507	0.230056
genus.Eisenbergiella.id.11304	TMAO	0.450775	-0.0193965	0.0257206	0.264853	0.606805	Agree	-0.000349023	0.0450709	0.993824	-0.0285952	0.0313215	0.361617
genus.Anaeroplasma.id.3926	Choline	0.3855	-0.0308405	0.0355384	0.58486	0.444414	Agree	-0.0793025	0.0726538	0.275518	-0.0155983	0.0407456	0.701982
genus.Anaeroplasma.id.3926	Deoxycarnitine	0.798839	-0.00917164	0.0359885	0.290698	0.589773	Disagree	-0.0437029	0.0734646	0.552162	0.00173163	0.041281	0.966554
genus.Anaeroplasma.id.3926	TMAO	0.712909	0.0131909	0.0358494	0.764478	0.381931	Disagree	-0.0409521	0.0715526	0.567325	0.0313371	0.0414236	0.449633
genus.Anaeroplasma.id.3926	TMAO.Betaine	0.614889	0.0181577	0.0360912	0.616051	0.432519	Disagree	-0.0322132	0.0736282	0.661909	0.0340885	0.041407	0.410677
genus.Anaeroplasma.id.3926	Betaine	0.651686	-0.0161625	0.0358036	0.0389597	0.843529	Agree	-0.028532	0.0721745	0.692758	-0.012125	0.041235	0.768821
genus.Anaeroplasma.id.3926	TMAO.Carnitine	0.576125	0.020147	0.0360377	0.589961	0.442434	Disagree	-0.0290953	0.0735447	0.692541	0.0357066	0.0413411	0.388081
genus.Anaeroplasma.id.3926	TMAO.Deoxycarnitine	0.598125	0.0189845	0.036017	0.357893	0.549679	Disagree	-0.0187249	0.0725981	0.796559	0.0312962	0.041482	0.450862
genus.Anaeroplasma.id.3926	Carnitine	0.549726	-0.0210747	0.0352319	0.0171373	0.895847	Agree	-0.0131107	0.0703011	0.852125	-0.0237457	0.0407137	0.559944
genus.Anaeroplasma.id.3926	TMAO.Choline	0.51773	0.0233051	0.0360287	0.329259	0.566096	Disagree	-0.0129389	0.0727167	0.858838	0.0350973	0.0414777	0.397781
genus..Eubacteriumxylanophilumgroup.id.14375	Betaine	0.350045	0.0186469	0.0199539	0.36149	0.54768	Agree	0.0334725	0.0317205	0.291775	0.00893873	0.0256686	0.727781
genus..Eubacteriumxylanophilumgroup.id.14375	TMAO.Betaine	0.387088	0.0174184	0.0201389	3.27776	0.0702246	Disagree	-0.0284638	0.0323703	0.379606	0.0463922	0.0257234	0.0717918
genus..Eubacteriumxylanophilumgroup.id.14375	Deoxycarnitine	0.599074	0.0105741	0.020113	0.128517	0.719975	Agree	0.0196412	0.0323147	0.54356	0.00484025	0.0256973	0.850659
genus..Eubacteriumxylanophilumgroup.id.14375	TMAO.Deoxycarnitine	0.103104	0.032637	0.0200229	3.87715	0.0489477	Disagree	-0.0163328	0.0319284	0.609172	0.0643792	0.0257058	0.0125182
genus..Eubacteriumxylanophilumgroup.id.14375	Choline	0.39485	-0.0169072	0.0198708	0.00525065	0.942235	Agree	-0.0150909	0.0319862	0.637257	-0.0180486	0.0253574	0.476874
genus..Eubacteriumxylanophilumgroup.id.14375	TMAO	0.0948789	0.0332377	0.0199004	2.9289	0.0870067	Disagree	-0.00850959	0.0314813	0.787024	0.0610219	0.0256825	0.0178024
genus..Eubacteriumxylanophilumgroup.id.14375	TMAO.Choline	0.0861653	0.0343897	0.0200408	3.00357	0.0830813	Disagree	-0.00881223	0.0319849	0.783024	0.062313	0.0257144	0.0156652
genus..Eubacteriumxylanophilumgroup.id.14375	Carnitine	0.996683	-8.14948e-05	0.0196054	0.0417294	0.838136	Disagree	-0.00496675	0.0309239	0.872457	0.00320176	0.0253514	0.899539
genus..Eubacteriumxylanophilumgroup.id.14375	TMAO.Carnitine	0.0813149	0.0350295	0.020096	2.27619	0.131374	Disagree	-0.0032266	0.0323546	0.920598	0.059058	0.0256419	0.0215968
genus.Mitsuokella.id.2186	TMAO.Betaine	0.169032	-0.0334953	0.0243545	0.0501925	0.822729	Agree	-0.0402619	0.038799	0.299857	-0.0290955	0.0312861	0.35274
genus.Mitsuokella.id.2186	Deoxycarnitine	0.87498	-0.00382145	0.0242884	1.33072	0.248677	Disagree	-0.038609	0.0387213	0.319147	0.0187448	0.0311866	0.548022
genus.Mitsuokella.id.2186	Carnitine	0.286184	-0.0252436	0.0236689	0.0361486	0.849209	Agree	-0.0306639	0.0370535	0.408274	-0.0215075	0.0307632	0.484732
genus.Mitsuokella.id.2186	Betaine	0.531497	0.0150851	0.0241082	0.240097	0.624136	Agree	0.0295082	0.0380479	0.43834	0.00540995	0.0311622	0.862231
genus.Mitsuokella.id.2186	TMAO	0.206612	-0.0304173	0.0240846	0.0309035	0.860456	Agree	-0.0253116	0.037731	0.502598	-0.0339283	0.0312882	0.278616
genus.Mitsuokella.id.2186	Choline	0.683949	0.00977119	0.0240031	0.74507	0.388042	Disagree	-0.0160466	0.0383506	0.675802	0.0263981	0.0307765	0.391368
genus.Mitsuokella.id.2186	TMAO.Choline	0.183753	-0.0322402	0.0242537	0.331944	0.564517	Agree	-0.0151288	0.0383447	0.693328	-0.0436515	0.0313134	0.163809
genus.Mitsuokella.id.2186	TMAO.Carnitine	0.397908	-0.0205691	0.0243316	0.0416994	0.838194	Agree	-0.0144011	0.0387863	0.71056	-0.0245715	0.0312442	0.431911
genus.Mitsuokella.id.2186	TMAO.Deoxycarnitine	0.206568	-0.0306168	0.0242402	0.30478	0.580901	Agree	-0.0142578	0.0382839	0.70972	-0.0415639	0.0313175	0.184936
genus.RuminococcaceaeUCG011.id.11368	TMAO.Choline	0.723333	-0.0123077	0.0347667	1.06046	0.303109	Disagree	-0.0610273	0.058711	0.299044	0.0140022	0.0431447	0.745638
genus.RuminococcaceaeUCG011.id.11368	TMAO	0.336018	-0.0332292	0.0345395	0.244432	0.621023	Agree	-0.0561383	0.0577935	0.33179	-0.0205005	0.0430793	0.634328
genus.RuminococcaceaeUCG011.id.11368	TMAO.Betaine	0.519198	-0.0224861	0.0348847	0.346629	0.556028	Agree	-0.0508455	0.0594741	0.392963	-0.00761171	0.0430723	0.859786
genus.RuminococcaceaeUCG011.id.11368	TMAO.Deoxycarnitine	0.310925	-0.0352067	0.0347452	0.0182881	0.892427	Agree	-0.0415961	0.0586473	0.47846	-0.0317513	0.0431289	0.461889
genus.RuminococcaceaeUCG011.id.11368	Deoxycarnitine	0.644404	0.0160477	0.0347692	0.798757	0.371465	Disagree	-0.0269712	0.0593783	0.649842	0.038494	0.0428914	0.369811
genus.RuminococcaceaeUCG011.id.11368	TMAO.Carnitine	0.902952	-0.00424821	0.0348406	0.272816	0.601449	Disagree	-0.0293962	0.0594306	0.621055	0.0089203	0.0430058	0.835749
genus.RuminococcaceaeUCG011.id.11368	Carnitine	0.217991	-0.0417867	0.0339209	0.209337	0.647288	Agree	-0.020937	0.0568088	0.712602	-0.0533393	0.0422868	0.207648
genus.RuminococcaceaeUCG011.id.11368	Betaine	0.900266	-0.00432948	0.0345459	0.0699455	0.791416	Disagree	0.00810229	0.058335	0.889585	-0.0110441	0.0428719	0.796796
genus.RuminococcaceaeUCG011.id.11368	Choline	0.0352987	-0.0720957	0.0342511	2.12397	0.14501	Agree	-0.00248092	0.0587777	0.966348	-0.107889	0.0421464	0.0107064
genus.Allisonella.id.2174	TMAO.Carnitine	0.643696	-0.0150742	0.0325903	1.08229	0.298186	Disagree	-0.0430036	0.042224	0.308899	0.0260841	0.0512575	0.611015
genus.Allisonella.id.2174	TMAO.Betaine	0.546235	-0.0196941	0.032638	0.571	0.449862	Disagree	-0.0400018	0.0422787	0.344482	0.0102576	0.0513454	0.841721
genus.Allisonella.id.2174	TMAO	0.761138	-0.00975315	0.0320842	1.13886	0.285892	Disagree	-0.0371565	0.0410947	0.366296	0.0330278	0.0513463	0.520307
genus.Allisonella.id.2174	TMAO.Choline	0.560895	-0.0188507	0.0324166	0.50106	0.479035	Disagree	-0.0374774	0.0417526	0.369782	0.00941686	0.051435	0.854793
genus.Allisonella.id.2174	TMAO.Deoxycarnitine	0.475019	-0.0231357	0.0323877	0.172342	0.678038	Agree	-0.0340341	0.041691	0.414653	-0.00654777	0.0514349	0.898742
genus.Allisonella.id.2174	Choline	0.454881	0.0240537	0.0321874	0.338982	0.560417	Agree	0.00853744	0.0417883	0.838192	0.0466877	0.0504708	0.355302
genus.Allisonella.id.2174	Betaine	0.382736	0.0280972	0.0321896	0.782699	0.376317	Agree	0.00495886	0.0414752	0.904873	0.0631477	0.0510469	0.216534
genus.Allisonella.id.2174	Deoxycarnitine	0.0809962	0.0566839	0.0324848	4.6721	0.0306564	Disagree	-0.00162261	0.0422245	0.96936	0.141242	0.0508492	0.00563994
genus.Allisonella.id.2174	Carnitine	0.67796	0.0130944	0.0315339	0.263744	0.607559	Agree	0.000129122	0.0403948	0.997451	0.0333226	0.050456	0.509223
genus.Butyricimonas.id.945	Betaine	0.230601	0.0267703	0.0223307	0.0716705	0.78892	Agree	0.0333711	0.0332653	0.316209	0.0213559	0.030128	0.478688
genus.Butyricimonas.id.945	TMAO.Choline	0.0280641	0.0492657	0.0224303	2.00304	0.156984	Agree	0.0139806	0.0335365	0.676927	0.0778265	0.0301722	0.0101249
genus.Butyricimonas.id.945	TMAO	0.0625238	0.0414822	0.0222716	1.43224	0.231399	Agree	0.0123245	0.0330093	0.709019	0.0658471	0.0301747	0.0294678
genus.Butyricimonas.id.945	Carnitine	0.881809	-0.00325972	0.0219249	0.317594	0.573057	Disagree	0.0102027	0.0324247	0.753137	-0.0145999	0.0297594	0.623883
genus.Butyricimonas.id.945	TMAO.Deoxycarnitine	0.133027	0.0337265	0.0224503	0.879494	0.34834	Agree	0.0104273	0.0334851	0.755612	0.052752	0.0302587	0.0817623
genus.Butyricimonas.id.945	Deoxycarnitine	0.236314	0.0266672	0.0225182	0.46071	0.497292	Agree	0.00947256	0.033894	0.779983	0.0402535	0.0301286	0.182018
genus.Butyricimonas.id.945	Choline	0.205459	-0.0281707	0.0222491	0.755874	0.384623	Agree	-0.00634293	0.0335463	0.850099	-0.0453129	0.0297285	0.12796
genus.Butyricimonas.id.945	TMAO.Betaine	0.213481	0.0280807	0.022572	1.51205	0.218827	Disagree	-0.00313036	0.0339667	0.926604	0.0527636	0.0302063	0.0811694
genus.Butyricimonas.id.945	TMAO.Carnitine	0.0886526	0.0383479	0.0225238	1.87003	0.171471	Agree	0.00365232	0.0339271	0.91431	0.0656918	0.0301189	0.0295506
genus.Coprobacillus.id.2154	Deoxycarnitine	0.391651	-0.0271957	0.0317474	0.337123	0.561494	Agree	-0.0472044	0.0468556	0.314157	-0.0102138	0.0431663	0.813033
genus.Coprobacillus.id.2154	Carnitine	0.838323	0.0062999	0.0308759	0.854757	0.35521	Disagree	-0.0237809	0.0448545	0.596199	0.0333889	0.0425655	0.433097
genus.Coprobacillus.id.2154	TMAO.Betaine	0.850704	-0.00599497	0.0318509	0.164132	0.685381	Disagree	-0.0199905	0.0469881	0.670681	0.00590228	0.0433228	0.891676
genus.Coprobacillus.id.2154	TMAO	0.594592	-0.0167294	0.0314347	0.000234368	0.987786	Agree	-0.0172366	0.0456706	0.706012	-0.0162728	0.0433323	0.707391
genus.Coprobacillus.id.2154	Choline	0.419841	0.0253004	0.031363	1.35978	0.243575	Disagree	-0.0145922	0.0464111	0.753325	0.0588287	0.0425481	0.167271
genus.Coprobacillus.id.2154	TMAO.Choline	0.439689	-0.0244859	0.031688	0.125676	0.722958	Agree	-0.012468	0.0464043	0.788273	-0.0349866	0.0433761	0.420213
genus.Coprobacillus.id.2154	Betaine	0.467023	-0.0228847	0.0314639	0.800742	0.370872	Disagree	0.00722304	0.0460653	0.875459	-0.0492139	0.0430779	0.253711
genus.Coprobacillus.id.2154	TMAO.Deoxycarnitine	0.742033	-0.010425	0.0316713	0.0850306	0.770592	Agree	-0.000563584	0.046333	0.990299	-0.019074	0.0433914	0.660394
genus.Coprobacillus.id.2154	TMAO.Carnitine	0.562706	-0.0184075	0.0318014	0.288652	0.591086	Disagree	0.000142613	0.046941	0.997577	-0.0341445	0.0432353	0.429982
genus.unknowngenus.id.2001	Betaine	0.71891	-0.00986997	0.027423	2.3757	0.123236	Disagree	0.0432677	0.0440518	0.326426	-0.0434916	0.0350406	0.215007
genus.unknowngenus.id.2001	Choline	0.313648	0.027527	0.0273194	0.0580957	0.809532	Agree	0.0359623	0.0443976	0.418281	0.0223867	0.0346576	0.518556
genus.unknowngenus.id.2001	TMAO.Betaine	0.0453245	0.0552468	0.0276009	6.60533	0.0101674	Disagree	-0.0359463	0.0449536	0.424264	0.110427	0.0349682	0.00166582
genus.unknowngenus.id.2001	Deoxycarnitine	0.253681	-0.0315512	0.0276412	0.114527	0.735048	Agree	-0.0195863	0.0448782	0.662692	-0.0388645	0.0350861	0.268424
genus.unknowngenus.id.2001	Carnitine	0.886486	-0.00384854	0.0269597	0.390856	0.53185	Disagree	0.017042	0.0429347	0.691572	-0.0174473	0.0346404	0.614673
genus.unknowngenus.id.2001	TMAO.Choline	0.0651686	0.0507954	0.0275448	3.61108	0.0573958	Disagree	-0.0154056	0.0444113	0.728808	0.0921813	0.0351146	0.00887343
genus.unknowngenus.id.2001	TMAO.Carnitine	0.0176263	0.0654191	0.0275637	4.69817	0.0301948	Disagree	-0.0114724	0.0449242	0.79853	0.111841	0.0349064	0.00142432
genus.unknowngenus.id.2001	TMAO.Deoxycarnitine	0.00419511	0.0785962	0.0274514	4.48135	0.0342666	Agree	0.00487209	0.0443445	0.912553	0.124403	0.0349542	0.000400563
genus.unknowngenus.id.2001	TMAO	0.0192845	0.0639405	0.0273252	3.52582	0.0604199	Disagree	-0.000135455	0.0437166	0.997529	0.105026	0.0350061	0.00280559
genus.Faecalibacterium.id.2057	Betaine	0.0122039	0.0613767	0.02449	0.31806	0.572776	Agree	0.0418451	0.0424167	0.324303	0.0711434	0.0299945	0.0180006
genus.Faecalibacterium.id.2057	Choline	0.352537	0.0227098	0.0244275	0.204646	0.650996	Agree	0.0385775	0.0427439	0.367167	0.0150141	0.0297674	0.614173
genus.Faecalibacterium.id.2057	TMAO.Betaine	0.500309	-0.0167191	0.0248057	0.00849522	0.926563	Agree	-0.0199905	0.0433018	0.644509	-0.0151212	0.0302636	0.617497
genus.Faecalibacterium.id.2057	Deoxycarnitine	0.06704	0.0451948	0.0246776	0.91115	0.339809	Agree	0.0113286	0.0432174	0.793318	0.0615792	0.0300601	0.0409264
genus.Faecalibacterium.id.2057	TMAO.Choline	0.817219	0.00571643	0.0247332	0.169951	0.680155	Disagree	-0.00866644	0.0427662	0.839485	0.0129448	0.0303179	0.669549
genus.Faecalibacterium.id.2057	Carnitine	0.287578	0.0256634	0.0241322	0.369453	0.543303	Agree	0.00525655	0.0413466	0.89888	0.0362067	0.0297194	0.223577
genus.Faecalibacterium.id.2057	TMAO.Carnitine	0.911841	0.00274306	0.0247754	8.47182e-05	0.992656	Agree	0.00306946	0.0432594	0.943459	0.00258374	0.030223	0.9319
genus.Faecalibacterium.id.2057	TMAO.Deoxycarnitine	0.986316	-0.00042403	0.0247223	0.0130674	0.90899	Disagree	0.00355566	0.042699	0.933665	-0.0024309	0.0303217	0.936128
genus.Faecalibacterium.id.2057	TMAO	0.703195	0.00936452	0.024578	0.0494527	0.824018	Agree	0.001765	0.0420942	0.96657	0.0132955	0.0302746	0.660695
genus.Olsenella.id.822	TMAO.Choline	0.256373	-0.0228518	0.0201337	0.0322996	0.857372	Agree	-0.0260933	0.0270308	0.334804	-0.0188125	0.0301744	0.533211
genus.Olsenella.id.822	TMAO.Betaine	0.519096	-0.0130633	0.0202613	0.494766	0.481809	Disagree	-0.0260109	0.0273743	0.342423	0.00262379	0.0301313	0.930637
genus.Olsenella.id.822	TMAO	0.436153	-0.0155334	0.0199477	0.187497	0.665008	Agree	-0.0231591	0.0266093	0.38449	-0.00574971	0.0301401	0.848771
genus.Olsenella.id.822	Betaine	0.598316	0.0105365	0.02	0.40157	0.52628	Disagree	0.0218779	0.0268387	0.415325	-0.00362638	0.0299917	0.903799
genus.Olsenella.id.822	TMAO.Carnitine	0.708358	-0.00757006	0.0202375	0.463138	0.496161	Disagree	-0.0200916	0.0273513	0.462905	0.00757824	0.0300836	0.801197
genus.Olsenella.id.822	Deoxycarnitine	0.392117	0.0172748	0.0201859	3.04104	0.0811836	Disagree	-0.0148605	0.0273322	0.586865	0.0558348	0.0299401	0.0626672
genus.Olsenella.id.822	TMAO.Deoxycarnitine	0.419728	-0.0162365	0.0201222	0.0175115	0.894723	Agree	-0.0138534	0.0270037	0.60814	-0.0192118	0.0301736	0.524547
genus.Olsenella.id.822	Choline	0.341336	0.0190066	0.0199748	0.103197	0.748026	Agree	0.013146	0.0270523	0.627195	0.0260323	0.0296192	0.379796
genus.Olsenella.id.822	Carnitine	0.934623	-0.00160795	0.0196022	0.373105	0.541317	Disagree	0.00896621	0.026152	0.73184	-0.0151658	0.0296127	0.608735
genus..Eubacteriumruminantiumgroup.id.11340	Betaine	0.783705	0.00389041	0.014173	1.05354	0.304692	Disagree	0.0209946	0.021876	0.337616	-0.00848254	0.018606	0.648618
genus..Eubacteriumruminantiumgroup.id.11340	TMAO.Deoxycarnitine	0.175259	0.0193226	0.014255	1.38104e-05	0.997035	Agree	0.0192603	0.0220057	0.381818	0.0193676	0.0187117	0.301046
genus..Eubacteriumruminantiumgroup.id.11340	Choline	0.762475	-0.00426648	0.0141165	1.2869	0.25662	Disagree	0.0149504	0.0220507	0.498053	-0.0176115	0.0183756	0.338224
genus..Eubacteriumruminantiumgroup.id.11340	TMAO	0.172147	0.0193283	0.0141564	0.116157	0.73324	Agree	0.0137226	0.0217009	0.527417	0.0234809	0.0186778	0.209169
genus..Eubacteriumruminantiumgroup.id.11340	TMAO.Carnitine	0.203049	0.018209	0.014305	0.135723	0.712571	Agree	0.0119047	0.022304	0.593728	0.0226145	0.0186449	0.225625
genus..Eubacteriumruminantiumgroup.id.11340	Carnitine	0.954527	-0.000793699	0.0139191	0.295988	0.586409	Disagree	0.00799283	0.0213207	0.707888	-0.00732018	0.0183752	0.690492
genus..Eubacteriumruminantiumgroup.id.11340	TMAO.Betaine	0.213743	0.0178093	0.0143238	0.330753	0.565216	Agree	0.0079549	0.0223332	0.721831	0.0246956	0.0186694	0.186391
genus..Eubacteriumruminantiumgroup.id.11340	TMAO.Choline	0.177791	0.0192174	0.0142606	0.504361	0.47759	Agree	0.00727012	0.0220539	0.741786	0.0278026	0.0186949	0.137475
genus..Eubacteriumruminantiumgroup.id.11340	Deoxycarnitine	0.682143	0.00585338	0.0142926	0.0179923	0.893295	Agree	0.00355926	0.0222888	0.873184	0.00745549	0.0186262	0.689096
genus.LachnospiraceaeUCG008.id.11328	Carnitine	0.442737	0.0212306	0.0276591	0.354329	0.551673	Agree	0.0393632	0.0411455	0.339141	0.0062812	0.0373597	0.866538
genus.LachnospiraceaeUCG008.id.11328	TMAO.Carnitine	0.977416	-0.000805961	0.0284707	0.543826	0.460852	Disagree	-0.0246398	0.0430712	0.567504	0.0176894	0.0379421	0.641221
genus.LachnospiraceaeUCG008.id.11328	Choline	0.556947	-0.0165024	0.0280948	0.00738034	0.931539	Agree	-0.0137517	0.0425973	0.746945	-0.0186202	0.0373767	0.618536
genus.LachnospiraceaeUCG008.id.11328	TMAO	0.850081	0.00532257	0.0281596	0.238903	0.625	Disagree	-0.00985645	0.0419211	0.814202	0.017803	0.0380124	0.639701
genus.LachnospiraceaeUCG008.id.11328	TMAO.Deoxycarnitine	0.754467	0.00886987	0.0283605	0.310621	0.577299	Disagree	-0.00878967	0.0425241	0.836321	0.0230173	0.0380614	0.545571
genus.LachnospiraceaeUCG008.id.11328	Deoxycarnitine	0.986991	-0.000463581	0.0284318	0.0929437	0.760468	Disagree	0.00938838	0.0430426	0.827417	-0.00808973	0.0378695	0.830912
genus.LachnospiraceaeUCG008.id.11328	TMAO.Choline	0.648049	0.0129548	0.0283801	0.257191	0.612056	Disagree	-0.00315275	0.0425937	0.941022	0.0258152	0.0380591	0.497838
genus.LachnospiraceaeUCG008.id.11328	Betaine	0.14764	-0.0407569	0.0281486	1.45357	0.227956	Agree	-0.0027203	0.0422809	0.948723	-0.0710365	0.0377241	0.0601586
genus.LachnospiraceaeUCG008.id.11328	TMAO.Betaine	0.373529	0.0253593	0.0284974	0.680179	0.409525	Disagree	-0.00134516	0.043134	0.975133	0.046044	0.0379623	0.225632
genus.LachnospiraceaeND3007group.id.11317	Choline	0.0538334	-0.0351179	0.018213	0.222706	0.636986	Agree	-0.02567	0.0270652	0.343309	-0.0429371	0.0246221	0.0816792
genus.LachnospiraceaeND3007group.id.11317	Betaine	0.607089	-0.00940094	0.0182815	1.89892	0.168199	Disagree	0.0177406	0.0268729	0.509418	-0.0327837	0.0249427	0.18921
genus.LachnospiraceaeND3007group.id.11317	TMAO.Choline	0.243242	0.0214862	0.0184127	0.0696528	0.791843	Agree	0.0162478	0.0270736	0.548658	0.0259941	0.0251154	0.301077
genus.LachnospiraceaeND3007group.id.11317	TMAO.Carnitine	0.597553	0.00975915	0.0184859	0.00242036	0.960762	Agree	0.0107535	0.02739	0.69476	0.00892732	0.0250523	0.721701
genus.LachnospiraceaeND3007group.id.11317	Carnitine	0.924603	0.00169882	0.0179509	0.395701	0.529318	Disagree	-0.010288	0.0261791	0.694481	0.0123362	0.0246616	0.617096
genus.LachnospiraceaeND3007group.id.11317	TMAO.Betaine	0.68483	0.00751154	0.0185067	0.671036	0.412691	Disagree	-0.00906569	0.027423	0.74108	0.0213757	0.0250788	0.394352
genus.LachnospiraceaeND3007group.id.11317	TMAO.Deoxycarnitine	0.387451	0.0159047	0.0184029	0.169953	0.680153	Agree	0.007739	0.027037	0.774802	0.0229534	0.0251198	0.361199
genus.LachnospiraceaeND3007group.id.11317	Deoxycarnitine	0.357649	-0.0169714	0.0184501	0.359276	0.548909	Agree	-0.0048553	0.027368	0.859252	-0.0270654	0.02498	0.279013
genus.LachnospiraceaeND3007group.id.11317	TMAO	0.670426	0.00777609	0.0182725	0.0402004	0.841089	Agree	0.00388502	0.0266553	0.884171	0.0112256	0.0250973	0.654827
genus.EscherichiaShigella.id.3504	TMAO.Betaine	0.350024	0.011818	0.0126457	0.287688	0.591706	Agree	0.022826	0.0241065	0.344108	0.00763871	0.0148535	0.607245
genus.EscherichiaShigella.id.3504	Deoxycarnitine	0.0802074	0.0219687	0.0125573	4.72549	0.0297187	Disagree	-0.0226362	0.0240566	0.347134	0.038674	0.0147221	0.00882775
genus.EscherichiaShigella.id.3504	Betaine	0.0971232	-0.0207719	0.012521	0.00903948	0.924254	Agree	-0.018866	0.0236352	0.425085	-0.0215155	0.0147628	0.145506
genus.EscherichiaShigella.id.3504	TMAO.Deoxycarnitine	0.714113	-0.00461878	0.012608	1.35445	0.244501	Disagree	0.0188359	0.0237722	0.428494	-0.0137985	0.014872	0.353863
genus.EscherichiaShigella.id.3504	TMAO	0.869163	0.00206758	0.0125519	0.165823	0.683851	Disagree	0.010131	0.0234446	0.665817	-0.00117243	0.0148613	0.937144
genus.EscherichiaShigella.id.3504	TMAO.Choline	0.943952	-0.00088727	0.0126206	0.307317	0.579332	Disagree	0.0103116	0.0238197	0.665251	-0.00525813	0.014881	0.723949
genus.EscherichiaShigella.id.3504	TMAO.Carnitine	0.813404	0.00298154	0.0126317	0.133635	0.714693	Agree	0.0104817	0.0240936	0.6637	0.000138567	0.0148338	0.99255
genus.EscherichiaShigella.id.3504	Carnitine	0.74452	-0.00401881	0.0123324	0.0675108	0.794996	Disagree	0.0010355	0.0230323	0.964156	-0.00605026	0.0146019	0.678763
genus.EscherichiaShigella.id.3504	Choline	0.884492	0.0018097	0.0124569	0.00408441	0.949042	Agree	0.00051155	0.0238278	0.982879	0.00229793	0.0146128	0.875096
genus.Phascolarctobacterium.id.2168	Carnitine	0.117602	0.0197899	0.0126459	0.0531778	0.817623	Agree	0.0166307	0.0186441	0.372773	0.0224817	0.01721	0.191926
genus.Phascolarctobacterium.id.2168	TMAO.Deoxycarnitine	0.0457197	0.0258809	0.0129536	0.594962	0.440507	Agree	0.0148898	0.0192572	0.439727	0.0349639	0.017506	0.0462326
genus.Phascolarctobacterium.id.2168	TMAO	0.0321191	0.027542	0.0128525	1.29171	0.255733	Agree	0.0116565	0.0189881	0.53954	0.040974	0.0174603	0.019253
genus.Phascolarctobacterium.id.2168	TMAO.Choline	0.00995478	0.0333464	0.012938	2.35554	0.124839	Agree	0.0113823	0.0192924	0.555436	0.0512984	0.0174416	0.00339124
genus.Phascolarctobacterium.id.2168	TMAO.Betaine	0.0782827	0.0229314	0.0130237	1.47771	0.224133	Agree	0.00522066	0.0195418	0.78945	0.0370836	0.0174687	0.0341591
genus.Phascolarctobacterium.id.2168	Deoxycarnitine	0.337422	0.0124688	0.0129982	1.49624	0.221251	Disagree	-0.00531372	0.0195012	0.785352	0.0266848	0.0174362	0.12642
genus.Phascolarctobacterium.id.2168	Betaine	0.911293	-0.00143715	0.0128999	0.0895745	0.764719	Disagree	0.0028013	0.0191563	0.883789	-0.004954	0.0174495	0.776578
genus.Phascolarctobacterium.id.2168	TMAO.Carnitine	0.1483	0.0188104	0.0130125	1.32201	0.250232	Agree	0.00208081	0.0195201	0.915146	0.0321909	0.0174572	0.0656597
genus.Phascolarctobacterium.id.2168	Choline	0.159808	-0.0180465	0.0128379	1.83079	0.176034	Disagree	0.00145554	0.0193016	0.939915	-0.0335185	0.017192	0.0516658
genus.unknowngenus.id.964	TMAO	0.015592	0.0456625	0.0188818	0.407274	0.523356	Agree	0.0286814	0.0326274	0.379747	0.0542133	0.0231528	0.0195182
genus.unknowngenus.id.964	Choline	0.465209	-0.0137326	0.0188042	2.03917	0.153294	Disagree	0.0252712	0.0331608	0.446332	-0.0322191	0.0228296	0.158659
genus.unknowngenus.id.964	TMAO.Deoxycarnitine	0.0306719	0.0410631	0.0189992	0.469401	0.493263	Agree	0.0224886	0.0331056	0.497229	0.0501853	0.0232002	0.0309098
genus.unknowngenus.id.964	Carnitine	0.807593	0.0045318	0.0186086	0.259503	0.610462	Disagree	0.017832	0.0320616	0.578312	-0.0022246	0.0228515	0.92248
genus.unknowngenus.id.964	TMAO.Choline	0.0169115	0.0453683	0.0189935	0.948723	0.330045	Agree	0.0188896	0.0331627	0.569174	0.0582939	0.0231701	0.0121228
genus.unknowngenus.id.964	TMAO.Carnitine	0.0365732	0.0397918	0.0190346	0.969076	0.324911	Agree	0.0125953	0.0335496	0.707489	0.052702	0.0231151	0.022946
genus.unknowngenus.id.964	TMAO.Betaine	0.0903814	0.0323131	0.0190819	0.502957	0.478204	Agree	0.0127096	0.0335886	0.705285	0.0416552	0.0231871	0.0729023
genus.unknowngenus.id.964	Betaine	0.615948	0.00949538	0.0189301	0.00318728	0.954979	Agree	0.00797438	0.0329269	0.808726	0.0102463	0.0231359	0.65801
genus.unknowngenus.id.964	Deoxycarnitine	0.482936	0.0133637	0.0190477	0.404457	0.524797	Disagree	-0.00417979	0.0335227	0.900817	0.0217282	0.0231474	0.348254
genus.Collinsella.id.815	Choline	0.104849	0.0212441	0.0130992	0.446891	0.503815	Agree	0.0142564	0.0167586	0.395304	0.032218	0.0210015	0.125518
genus.Collinsella.id.815	TMAO.Choline	0.174815	-0.0179035	0.0131945	0.352689	0.552595	Agree	-0.0117669	0.0167592	0.4829	-0.0279092	0.0213998	0.192654
genus.Collinsella.id.815	TMAO.Betaine	0.377272	-0.0117381	0.0132944	0.237924	0.62571	Agree	-0.00658818	0.0169769	0.698114	-0.0199035	0.0213769	0.352175
genus.Collinsella.id.815	TMAO	0.456183	-0.00973507	0.0130646	0.168541	0.681412	Agree	-0.00559714	0.0165008	0.734584	-0.0166872	0.0213881	0.435565
genus.Collinsella.id.815	TMAO.Deoxycarnitine	0.451457	-0.00993043	0.013188	0.30706	0.57949	Agree	-0.00421822	0.0167388	0.801131	-0.0192797	0.0214147	0.368307
genus.Collinsella.id.815	TMAO.Carnitine	0.268642	-0.0146821	0.0132726	0.940505	0.332148	Agree	-0.00444513	0.0169584	0.793325	-0.0308667	0.0213231	0.14824
genus.Collinsella.id.815	Deoxycarnitine	0.845192	0.00258966	0.0132628	0.18145	0.67013	Disagree	-0.001902	0.0169437	0.910663	0.00969558	0.0213116	0.649308
genus.Collinsella.id.815	Carnitine	0.156567	0.0181612	0.0128192	2.88736	0.0892771	Agree	0.00130398	0.0162096	0.935912	0.0463087	0.0209459	0.0274071
genus.Collinsella.id.815	Betaine	0.511399	0.00860816	0.013109	0.54562	0.460113	Agree	0.00103353	0.0166434	0.950506	0.0209867	0.0212762	0.324324
genus.Ruminiclostridium9.id.11357	Deoxycarnitine	0.815481	0.0066082	0.0283176	0.906511	0.341042	Disagree	0.0350796	0.0411838	0.3947	-0.0189233	0.0389996	0.627693
genus.Ruminiclostridium9.id.11357	Carnitine	0.720652	0.00984361	0.0275279	0.714459	0.397967	Disagree	0.0336687	0.039399	0.393162	-0.0128805	0.0384779	0.737926
genus.Ruminiclostridium9.id.11357	Choline	0.378078	-0.0246307	0.0279436	3.91027	0.047992	Disagree	0.0340495	0.0407608	0.403879	-0.076664	0.0383829	0.0462218
genus.Ruminiclostridium9.id.11357	TMAO.Betaine	0.220269	0.0348035	0.0283922	0.0368012	0.84787	Agree	0.0290556	0.0412781	0.481789	0.0399647	0.0391144	0.307302
genus.Ruminiclostridium9.id.11357	TMAO	0.27411	0.0306383	0.0280148	0.0272846	0.868802	Agree	0.025894	0.0401221	0.518946	0.0351519	0.0391343	0.369406
genus.Ruminiclostridium9.id.11357	TMAO.Deoxycarnitine	0.255768	0.0320786	0.028227	0.156142	0.692734	Agree	0.0204899	0.0407048	0.614897	0.0428139	0.0391772	0.274892
genus.Ruminiclostridium9.id.11357	TMAO.Carnitine	0.294502	0.0297265	0.0283569	0.15753	0.691441	Agree	0.0178411	0.0412413	0.66547	0.0403843	0.0390536	0.301502
genus.Ruminiclostridium9.id.11357	TMAO.Choline	0.151744	0.0404725	0.0282354	0.553754	0.456788	Agree	0.0185853	0.0407717	0.648683	0.0606429	0.0391399	0.121797
genus.Ruminiclostridium9.id.11357	Betaine	0.697741	-0.0108992	0.0280639	0.629067	0.427698	Disagree	0.0122348	0.0404764	0.762559	-0.0323154	0.0389446	0.406982
genus..Eubacteriumventriosumgroup.id.11341	TMAO.Betaine	0.736166	0.0076818	0.0227991	0.729496	0.393046	Disagree	0.0300189	0.0346952	0.38729	-0.009294	0.0302462	0.758734
genus..Eubacteriumventriosumgroup.id.11341	Betaine	0.388335	-0.0194463	0.0225427	0.0480162	0.826552	Agree	-0.0250281	0.0340154	0.462169	-0.0150748	0.0301025	0.616701
genus..Eubacteriumventriosumgroup.id.11341	TMAO.Choline	0.798236	-0.0058021	0.0226972	0.648143	0.420778	Disagree	0.0148777	0.0342779	0.664434	-0.0219482	0.0302884	0.468943
genus..Eubacteriumventriosumgroup.id.11341	Deoxycarnitine	0.889733	0.00315239	0.0227377	0.208023	0.648322	Disagree	0.0150717	0.0346404	0.663665	-0.00587059	0.0301392	0.845627
genus..Eubacteriumventriosumgroup.id.11341	Choline	0.620933	0.0111069	0.0224597	1.02638	0.311012	Disagree	-0.0151347	0.0342836	0.659054	0.0308367	0.0297271	0.299985
genus..Eubacteriumventriosumgroup.id.11341	Carnitine	0.586181	0.0120473	0.0221303	0.00796271	0.928896	Agree	0.0142484	0.0331394	0.667395	0.0102756	0.0297312	0.729747
genus..Eubacteriumventriosumgroup.id.11341	TMAO	0.904434	-0.00270435	0.0225247	0.287285	0.591965	Disagree	0.0107604	0.0337407	0.749911	-0.0135295	0.0302533	0.654881
genus..Eubacteriumventriosumgroup.id.11341	TMAO.Carnitine	0.730444	-0.0078448	0.0227692	0.471522	0.492288	Disagree	0.0101133	0.0346753	0.770658	-0.0214574	0.0301898	0.477506
genus..Eubacteriumventriosumgroup.id.11341	TMAO.Deoxycarnitine	0.846911	-0.00437989	0.0226866	0.111358	0.738603	Disagree	0.00417295	0.0342284	0.90301	-0.011081	0.0302974	0.714682
genus.Lactonifactor.id.11332	TMAO.Carnitine	0.393295	-0.0347575	0.0407159	0.215009	0.642869	Agree	-0.0610281	0.0697684	0.3821	-0.0211895	0.0501397	0.672726
genus.Lactonifactor.id.11332	Deoxycarnitine	0.901125	0.00504985	0.0406459	0.923309	0.336608	Disagree	-0.0493822	0.0697211	0.479066	0.0330736	0.0500265	0.508779
genus.Lactonifactor.id.11332	Betaine	0.58905	0.0217997	0.0403539	1.30453	0.253387	Disagree	-0.0414109	0.068493	0.54569	0.0554072	0.0499424	0.267676
genus.Lactonifactor.id.11332	TMAO.Choline	0.386714	-0.0351809	0.0406438	0.0142752	0.904896	Agree	-0.0418429	0.0689997	0.544481	-0.0316413	0.0502954	0.529508
genus.Lactonifactor.id.11332	Carnitine	0.131759	0.0597463	0.0396405	0.177003	0.673962	Agree	0.0371721	0.0667112	0.577608	0.0720673	0.0492852	0.144177
genus.Lactonifactor.id.11332	Choline	0.0329168	0.0854494	0.0400588	0.962713	0.326504	Agree	0.030299	0.0690223	0.66085	0.113461	0.0491912	0.0214078
genus.Lactonifactor.id.11332	TMAO	0.889714	-0.00560098	0.040392	0.139611	0.708668	Disagree	-0.0260066	0.0679265	0.701966	0.00556149	0.0502394	0.91189
genus.Lactonifactor.id.11332	TMAO.Deoxycarnitine	0.867844	-0.00676125	0.0406332	0.0250303	0.874292	Agree	-0.0155663	0.0689088	0.821364	-0.00206774	0.0503105	0.96723
genus.Lactonifactor.id.11332	TMAO.Betaine	0.857045	-0.00734709	0.0407862	4.28555e-06	0.998348	Agree	-0.00746459	0.0698969	0.91499	-0.00728642	0.0502231	0.884694
genus.unknowngenus.id.2041	TMAO.Choline	0.0339153	0.060509	0.0285275	0.810895	0.367856	Agree	0.0336133	0.0413025	0.416087	0.0850453	0.0394492	0.0314802
genus.unknowngenus.id.2041	TMAO	0.0451281	0.0566886	0.0282954	0.820125	0.365144	Agree	0.0302505	0.040656	0.457154	0.0815245	0.0394048	0.0389674
genus.unknowngenus.id.2041	Betaine	0.591305	0.0152434	0.028389	0.263831	0.607501	Agree	0.03044	0.0410031	0.458168	0.00125138	0.0393445	0.974637
genus.unknowngenus.id.2041	Choline	0.241171	-0.0331732	0.0283033	0.0163445	0.898271	Agree	-0.0293254	0.0413154	0.478129	-0.0365759	0.0388519	0.346854
genus.unknowngenus.id.2041	Carnitine	0.471452	0.0200541	0.0278483	0.0542464	0.815832	Agree	0.0267217	0.0399382	0.503724	0.0137445	0.0388511	0.723628
genus.unknowngenus.id.2041	TMAO.Carnitine	0.0696814	0.0519636	0.0286462	0.915462	0.338669	Agree	0.0228498	0.041791	0.584759	0.077767	0.0393434	0.0485254
genus.unknowngenus.id.2041	Deoxycarnitine	0.397012	0.0242615	0.0286451	0.00403539	0.949349	Agree	0.0223318	0.0417533	0.592966	0.0259774	0.039372	0.50963
genus.unknowngenus.id.2041	TMAO.Deoxycarnitine	0.0950701	0.0476141	0.0285245	0.934535	0.333687	Agree	0.0188038	0.0412531	0.648699	0.0740068	0.0394843	0.0613523
genus.unknowngenus.id.2041	TMAO.Betaine	0.140608	0.0422872	0.0286979	0.994255	0.318705	Agree	0.011917	0.0418479	0.775926	0.0692491	0.0394298	0.0795351
genus.Alloprevotella.id.961	Choline	0.758088	-0.00579879	0.0188277	1.14272	0.285078	Disagree	0.0201802	0.0307424	0.511818	-0.0213911	0.0238168	0.36945
genus.Alloprevotella.id.961	Deoxycarnitine	0.589893	-0.0102741	0.0190618	0.153537	0.695178	Agree	-0.0198846	0.0310629	0.522344	-0.00446918	0.0241418	0.853194
genus.Alloprevotella.id.961	TMAO	0.824282	0.0042003	0.0189168	0.160832	0.688392	Disagree	0.0136717	0.0302593	0.651574	-0.00187618	0.0242369	0.938322
genus.Alloprevotella.id.961	Carnitine	0.937772	-0.00145089	0.0185844	0.372763	0.541502	Disagree	0.0127114	0.0297228	0.66906	-0.0105416	0.0238134	0.658155
genus.Alloprevotella.id.961	Betaine	0.886086	-0.0027104	0.0189196	0.409469	0.522239	Disagree	0.0126128	0.0305185	0.679557	-0.0122757	0.0241122	0.610858
genus.Alloprevotella.id.961	TMAO.Deoxycarnitine	0.857797	0.00341127	0.0190384	0.144398	0.703947	Disagree	0.0125607	0.0306952	0.682544	-0.00230912	0.0242709	0.924235
genus.Alloprevotella.id.961	TMAO.Choline	0.735961	0.00642397	0.0190505	2.77785e-05	0.995795	Agree	0.00655117	0.0307478	0.831357	0.00634471	0.0242701	0.793854
genus.Alloprevotella.id.961	TMAO.Betaine	0.905377	0.0022731	0.0191223	0.000881216	0.976318	Agree	0.00154356	0.0311389	0.960483	0.00271478	0.024229	0.910823
genus.Alloprevotella.id.961	TMAO.Carnitine	0.976237	-0.000568799	0.0190957	0.000940669	0.975532	Disagree	0.000184173	0.0311026	0.995277	-0.00102434	0.024192	0.96624
genus.Erysipelatoclostridium.id.11381	Choline	0.117309	0.0261963	0.0167263	5.86301	0.0154623	Disagree	-0.0130329	0.0232863	0.57592	0.0680094	0.024041	0.00482118
genus.Erysipelatoclostridium.id.11381	Carnitine	0.686972	0.00663945	0.0164763	0.0172094	0.895629	Agree	0.0086519	0.0225123	0.700888	0.00431798	0.024179	0.858323
genus.Erysipelatoclostridium.id.11381	TMAO.Choline	0.159925	-0.0237311	0.0168866	4.08049	0.0433811	Disagree	0.00865727	0.023286	0.710197	-0.0596569	0.0245246	0.0152742
genus.Erysipelatoclostridium.id.11381	Betaine	0.721222	-0.00599752	0.016808	0.0127871	0.909967	Agree	-0.00779195	0.0231154	0.736176	-0.00398436	0.0244837	0.87078
genus.Erysipelatoclostridium.id.11381	TMAO.Betaine	0.593964	-0.00907074	0.0170151	1.00792	0.315401	Disagree	0.00732179	0.0235821	0.756311	-0.0268719	0.0245745	0.274602
genus.Erysipelatoclostridium.id.11381	TMAO.Deoxycarnitine	0.654296	-0.00757013	0.0169051	0.714027	0.39811	Disagree	0.00591791	0.0232502	0.799179	-0.0226988	0.0246237	0.356975
genus.Erysipelatoclostridium.id.11381	TMAO	0.370387	-0.0150108	0.0167578	1.47746	0.224173	Disagree	0.00399829	0.0229215	0.861587	-0.0368374	0.0245616	0.134173
genus.Erysipelatoclostridium.id.11381	TMAO.Carnitine	0.380616	-0.0148941	0.0169876	1.2499	0.263572	Disagree	0.00335067	0.0235562	0.886941	-0.0346638	0.024521	0.157967
genus.Erysipelatoclostridium.id.11381	Deoxycarnitine	0.221231	-0.0207445	0.0169584	1.20357	0.272608	Agree	-0.0028416	0.0235348	0.90394	-0.0400783	0.0244573	0.101779
genus.unknowngenus.id.2755	TMAO.Carnitine	0.0103539	0.0480609	0.0187461	1.69661	0.192731	Agree	0.0158492	0.031032	0.609738	0.0665703	0.0235233	0.00480524
genus.unknowngenus.id.2755	TMAO	0.0308946	0.0401468	0.0186	1.23696	0.266057	Agree	0.0136886	0.0301976	0.650508	0.0563211	0.0236104	0.0173569
genus.unknowngenus.id.2755	TMAO.Deoxycarnitine	0.0636604	0.0347407	0.0187327	0.733922	0.391615	Agree	0.013978	0.0306316	0.648331	0.0471449	0.0236761	0.0468905
genus.unknowngenus.id.2755	TMAO.Betaine	0.00852933	0.0493634	0.0187668	1.93985	0.163685	Agree	0.0148769	0.0310691	0.632246	0.069174	0.0235479	0.00343006
genus.unknowngenus.id.2755	Choline	0.611409	-0.00942942	0.0185596	0.810203	0.36806	Disagree	0.0125679	0.030687	0.682292	-0.0221164	0.023305	0.342989
genus.unknowngenus.id.2755	Deoxycarnitine	0.184104	0.0249363	0.0187741	0.272742	0.601498	Agree	0.0120488	0.0310067	0.697729	0.0323957	0.0235898	0.170156
genus.unknowngenus.id.2755	TMAO.Choline	0.024491	0.0421034	0.0187181	1.8484	0.17397	Agree	0.00904806	0.030684	0.768196	0.0616954	0.0236227	0.00922645
genus.unknowngenus.id.2755	Carnitine	0.271405	-0.0201403	0.0183122	0.499006	0.479937	Agree	-0.00365257	0.0296667	0.902056	-0.0302893	0.0232755	0.193624
genus.unknowngenus.id.2755	Betaine	0.100187	-0.0306032	0.0186156	1.66001	0.197602	Disagree	0.000461415	0.0304609	0.98792	-0.0491214	0.0235186	0.037147
order.Pasteurellales.id.3688	TMAO.Betaine	0.00417039	-0.0682898	0.0238361	1.47393	0.224727	Agree	-0.0410684	0.0327246	0.210014	-0.0990534	0.0347886	0.00455458
order.Pasteurellales.id.3688	Betaine	0.0340291	0.0499727	0.023575	0.00594645	0.938533	Agree	0.0482975	0.0320576	0.132482	0.0519456	0.0347901	0.135913
order.Pasteurellales.id.3688	Carnitine	0.360549	-0.021155	0.0231374	0.353973	0.551873	Agree	-0.0336549	0.0312531	0.282011	-0.00599525	0.0344178	0.861772
order.Pasteurellales.id.3688	Choline	0.27362	0.025807	0.0235731	0.00340365	0.953477	Agree	0.0270992	0.0323456	0.4025	0.0243433	0.0344265	0.479764
order.Pasteurellales.id.3688	Deoxycarnitine	0.402246	-0.0199787	0.0238519	0.0285748	0.865764	Agree	-0.0237568	0.0326872	0.467656	-0.0156759	0.0348832	0.653312
order.Pasteurellales.id.3688	TMAO.Choline	0.0362899	-0.049674	0.0237259	2.19526	0.138436	Agree	-0.0170862	0.0323523	0.597619	-0.0875945	0.0348991	0.0123278
order.Pasteurellales.id.3688	TMAO.Deoxycarnitine	0.119797	-0.0368847	0.0237105	3.6379	0.056478	Disagree	0.00497295	0.0323079	0.877725	-0.0857451	0.034906	0.0143031
order.Pasteurellales.id.3688	TMAO.Carnitine	0.150267	-0.034305	0.0238463	3.28833	0.0697741	Disagree	0.00635263	0.0327314	0.846181	-0.0802961	0.0348121	0.0214069
order.Pasteurellales.id.3688	TMAO	0.0968142	-0.0390507	0.0235175	2.74329	0.0976636	Agree	-0.00347421	0.0318504	0.913179	-0.0816978	0.0348721	0.0194541
order.Actinomycetales.id.420	Betaine	0.8039	-0.00691418	0.0278458	2.2499	0.133623	Disagree	-0.0517615	0.0408575	0.205726	0.0319854	0.0380519	0.400909
order.Actinomycetales.id.420	Choline	0.861888	0.0048296	0.0277609	2.46686	0.11627	Disagree	-0.0429549	0.0411859	0.297422	0.0446152	0.037581	0.235611
order.Actinomycetales.id.420	Carnitine	0.717604	0.00987565	0.0273062	3.47864	0.0621659	Disagree	-0.0441446	0.039806	0.267909	0.0578904	0.0375282	0.123439
order.Actinomycetales.id.420	TMAO	0.0867201	-0.0476173	0.0277983	0.235966	0.627135	Agree	-0.0332796	0.0405454	0.41211	-0.060335	0.0381861	0.114609
order.Actinomycetales.id.420	TMAO.Deoxycarnitine	0.0912707	-0.0472919	0.0280044	0.37343	0.541141	Agree	-0.0288797	0.0411348	0.482925	-0.0631976	0.0382326	0.0988389
order.Actinomycetales.id.420	Deoxycarnitine	0.807811	-0.00683946	0.0281169	0.122702	0.726122	Disagree	-0.017602	0.0416482	0.672724	0.00217364	0.0381132	0.954539
order.Actinomycetales.id.420	TMAO.Choline	0.111032	-0.0446583	0.0280241	0.783532	0.376063	Agree	-0.017911	0.0412119	0.664016	-0.0676641	0.0382209	0.0771587
order.Actinomycetales.id.420	TMAO.Carnitine	0.0836557	-0.048622	0.0281075	1.47259	0.224937	Agree	-0.0112579	0.0416902	0.787232	-0.0797586	0.0380577	0.0365092
order.Actinomycetales.id.420	TMAO.Betaine	0.243815	-0.0328311	0.028169	1.21987	0.269386	Disagree	0.00119076	0.0417415	0.977252	-0.0612822	0.0381715	0.108903
order.Micrococcales.id.510	Carnitine	0.888452	-0.00473117	0.0337306	4.0144	0.0451132	Disagree	-0.0523543	0.0412639	0.205052	0.0911757	0.0585579	0.119974
order.Micrococcales.id.510	Betaine	0.287733	-0.0366625	0.0344861	0.932428	0.334233	Disagree	-0.0604019	0.042352	0.154373	0.0100501	0.0594095	0.865721
order.Micrococcales.id.510	TMAO	0.0341752	-0.0726921	0.0343211	0.102084	0.749343	Agree	-0.0649683	0.0419801	0.122285	-0.0882607	0.0596011	0.13915
order.Micrococcales.id.510	TMAO.Choline	0.0055473	-0.0961231	0.0346589	0.895174	0.344079	Agree	-0.0726351	0.0426325	0.0889835	-0.141905	0.0595199	0.0174168
order.Micrococcales.id.510	Deoxycarnitine	0.00773808	-0.0927997	0.034844	0.498392	0.480208	Agree	-0.0749167	0.0430787	0.0825738	-0.126636	0.0592564	0.0329794
order.Micrococcales.id.510	TMAO.Carnitine	0.0369328	-0.0728827	0.0349305	1.03507	0.308971	Agree	-0.0470418	0.0431888	0.276529	-0.121756	0.0593953	0.0407899
order.Micrococcales.id.510	TMAO.Deoxycarnitine	0.216282	-0.0429196	0.0347113	0.0529356	0.818032	Agree	-0.0372196	0.0426456	0.383165	-0.0541092	0.0597506	0.365506
order.Micrococcales.id.510	TMAO.Betaine	0.246785	-0.0405576	0.0350179	0.821633	0.364703	Agree	-0.017505	0.0432787	0.686021	-0.0842634	0.0595914	0.157856
order.Micrococcales.id.510	Choline	0.0524135	0.0668717	0.0344749	4.93901	0.0262571	Agree	0.010699	0.0427479	0.802462	0.171373	0.0583059	0.00341247
order.Bacteroidales.id.913	TMAO.Deoxycarnitine	0.339385	0.023592	0.0246938	0.723276	0.395071	Agree	0.0465725	0.0366052	0.203798	0.00440002	0.033452	0.895397
order.Bacteroidales.id.913	Betaine	0.0417011	0.0499288	0.0245171	0.0278927	0.867361	Agree	0.0544165	0.0363745	0.135216	0.0461928	0.0331889	0.164475
order.Bacteroidales.id.913	TMAO	0.221025	0.029989	0.0245047	1.07623	0.299542	Agree	0.0574292	0.036057	0.111785	0.00643752	0.0334045	0.847246
order.Bacteroidales.id.913	Carnitine	0.945378	0.00164782	0.0240517	4.8685	0.0273512	Disagree	0.0589886	0.0354096	0.0962946	-0.047468	0.0327718	0.147996
order.Bacteroidales.id.913	TMAO.Choline	0.232103	0.0295055	0.0246917	2.23931	0.134541	Disagree	0.0699288	0.0365976	0.0565485	-0.00426857	0.0334526	0.898506
order.Bacteroidales.id.913	Choline	0.73549	-0.00826722	0.0244714	1.02296	0.311818	Disagree	-0.0359186	0.0366918	0.328039	0.0138872	0.0328428	0.672559
order.Bacteroidales.id.913	TMAO.Carnitine	0.392188	0.0212228	0.024803	0.0734266	0.786412	Agree	0.0287061	0.0371193	0.439645	0.0151865	0.0333381	0.648886
order.Bacteroidales.id.913	Deoxycarnitine	0.5736	0.0139383	0.0247679	0.189721	0.663149	Agree	0.0259631	0.037089	0.484205	0.00425961	0.0332748	0.89818
order.Bacteroidales.id.913	TMAO.Betaine	0.965001	0.00108986	0.0248382	0.679348	0.409811	Disagree	0.0238806	0.0371688	0.520818	-0.0172998	0.0333877	0.604538
order.Coriobacteriales.id.810	Choline	0.924287	0.00259868	0.0273446	3.1261	0.0770481	Disagree	-0.0533438	0.0418191	0.202632	0.044382	0.0361414	0.219907
order.Coriobacteriales.id.810	Betaine	0.64403	-0.0126851	0.0274526	1.93978	0.163692	Disagree	-0.0560266	0.0414975	0.177525	0.0210449	0.0366082	0.565587
order.Coriobacteriales.id.810	Deoxycarnitine	0.125065	-0.0424545	0.0276783	0.00480134	0.944757	Agree	-0.0402398	0.0422813	0.341653	-0.0441153	0.0366137	0.228705
order.Coriobacteriales.id.810	TMAO.Betaine	0.964982	0.00121977	0.0277838	0.364243	0.546159	Disagree	0.0205456	0.0423948	0.628132	-0.0133293	0.0367842	0.717202
order.Coriobacteriales.id.810	Carnitine	0.576677	0.015049	0.0269577	0.633484	0.42608	Disagree	-0.00898616	0.0404801	0.824403	0.0342027	0.0361364	0.344266
order.Coriobacteriales.id.810	TMAO	0.747211	-0.00884714	0.0274484	0.00110865	0.973438	Agree	-0.00987067	0.0412112	0.810795	-0.00803107	0.0367984	0.827309
order.Coriobacteriales.id.810	TMAO.Deoxycarnitine	0.740833	0.00914299	0.0276431	4.54779e-05	0.994619	Agree	0.00893151	0.041804	0.830896	0.00930732	0.0368496	0.800679
order.Coriobacteriales.id.810	TMAO.Choline	0.770316	-0.00807555	0.0276596	0.271354	0.602425	Disagree	0.00829937	0.0418712	0.842951	-0.0207535	0.0368427	0.573432
order.Coriobacteriales.id.810	TMAO.Carnitine	0.822005	-0.00624255	0.0277487	0.0264078	0.870908	Agree	-0.00104268	0.0423542	0.980368	-0.010153	0.0367293	0.782312
order.Bacillales.id.1674	TMAO	0.582034	-0.0170555	0.0309865	1.67893	0.195066	Disagree	-0.0536431	0.0419224	0.201223	0.0270046	0.0460046	0.557418
order.Bacillales.id.1674	TMAO.Betaine	0.487143	-0.0218627	0.0314634	1.3132	0.251817	Disagree	-0.0556717	0.0431321	0.197332	0.0165884	0.0459979	0.718496
order.Bacillales.id.1674	TMAO.Deoxycarnitine	0.416784	-0.0253723	0.0312462	1.36563	0.242565	Disagree	-0.0590618	0.0425139	0.165314	0.0142036	0.0460786	0.757997
order.Bacillales.id.1674	TMAO.Choline	0.469766	-0.0226042	0.0312705	1.72444	0.189123	Disagree	-0.0605522	0.0425785	0.155546	0.0218311	0.0460745	0.635792
order.Bacillales.id.1674	Carnitine	0.851298	0.00570577	0.0304369	2.69654	0.100566	Disagree	-0.0399016	0.0412041	0.333268	0.0604796	0.0451553	0.180939
order.Bacillales.id.1674	TMAO.Carnitine	0.71348	-0.0115435	0.0314378	0.542477	0.461408	Disagree	-0.0332838	0.043123	0.44054	0.0131181	0.0459291	0.775267
order.Bacillales.id.1674	Deoxycarnitine	0.211068	0.03924	0.0313761	0.610005	0.434786	Agree	0.0161599	0.0431012	0.707854	0.0652592	0.0457633	0.154365
order.Bacillales.id.1674	Choline	0.790692	0.00823833	0.0310398	0.0189059	0.890637	Agree	0.0122621	0.0426596	0.773882	0.00371138	0.0452485	0.934655
order.Bacillales.id.1674	Betaine	0.791915	0.00820137	0.0310865	0.0573532	0.810729	Agree	0.00131649	0.0423421	0.975207	0.0162515	0.0457853	0.722747
order.Gastranaerophilales.id.1591	TMAO.Betaine	0.160597	0.0323073	0.0230262	0.201627	0.653411	Agree	0.0430606	0.0332221	0.195461	0.0223658	0.0319435	0.484084
order.Gastranaerophilales.id.1591	TMAO.Choline	0.189963	0.0300206	0.0229044	0.666307	0.414342	Agree	0.0491732	0.0327895	0.134265	0.0117697	0.0320082	0.713215
order.Gastranaerophilales.id.1591	TMAO.Deoxycarnitine	0.20305	0.0291301	0.0228847	0.924671	0.336252	Agree	0.0516312	0.03273	0.115249	0.00760856	0.0320097	0.812196
order.Gastranaerophilales.id.1591	TMAO	0.174951	0.0307903	0.0226989	1.64185	0.200071	Agree	0.0601227	0.0322378	0.0627088	0.00195019	0.0319661	0.951372
order.Gastranaerophilales.id.1591	Carnitine	0.662371	0.00970376	0.0222236	11.5541	0.000675982	Disagree	0.0858535	0.0315558	0.00671746	-0.0652337	0.0313036	0.0375758
order.Gastranaerophilales.id.1591	Choline	0.8806	0.00340988	0.0227009	1.36342	0.242945	Disagree	0.0311102	0.0328346	0.343803	-0.021955	0.03142	0.484963
order.Gastranaerophilales.id.1591	Deoxycarnitine	0.806874	0.00561597	0.0229729	0.829903	0.362301	Disagree	0.027429	0.0331826	0.408812	-0.014463	0.0318363	0.649776
order.Gastranaerophilales.id.1591	TMAO.Carnitine	0.249436	0.0264933	0.0230032	0.0090956	0.92402	Agree	0.0242079	0.0332174	0.466446	0.0285993	0.0318864	0.370113
order.Gastranaerophilales.id.1591	Betaine	0.465341	-0.0166109	0.0227522	1.50643	0.219685	Disagree	0.0120619	0.03261	0.711609	-0.0438081	0.0317598	0.168279
order.Clostridiales.id.1863	TMAO.Carnitine	0.17798	-0.092961	0.0690134	0.473817	0.491236	Agree	-0.167944	0.128954	0.19333	-0.0628645	0.0816979	0.441903
order.Clostridiales.id.1863	TMAO.Choline	0.332513	-0.0668292	0.0689625	1.0177	0.313066	Agree	-0.174973	0.127466	0.170394	-0.0220741	0.0820001	0.787868
order.Clostridiales.id.1863	TMAO	0.340351	-0.065375	0.0685652	1.4215	0.233156	Agree	-0.190573	0.125411	0.12918	-0.0119977	0.0818871	0.883562
order.Clostridiales.id.1863	TMAO.Betaine	0.6403	-0.0323104	0.0691459	0.881606	0.347762	Disagree	-0.134757	0.129174	0.297297	0.00883383	0.0818617	0.914101
order.Clostridiales.id.1863	Deoxycarnitine	0.117501	-0.10781	0.0688726	0.0679773	0.794305	Agree	-0.136218	0.128902	0.291079	-0.0964595	0.0814777	0.236913
order.Clostridiales.id.1863	TMAO.Deoxycarnitine	0.823834	-0.0153467	0.068938	1.30307	0.253654	Disagree	-0.137569	0.127344	0.280476	0.0353213	0.0819914	0.666768
order.Clostridiales.id.1863	Betaine	0.485715	-0.0477712	0.0685246	0.336452	0.561884	Agree	-0.109558	0.126658	0.387415	-0.0222018	0.081479	0.785339
order.Clostridiales.id.1863	Carnitine	0.0652838	0.123865	0.0671971	2.30377	0.129061	Disagree	-0.0332851	0.123432	0.787518	0.19006	0.080109	0.01797
order.Clostridiales.id.1863	Choline	0.48575	0.0474534	0.0680741	0.501182	0.478981	Disagree	-0.0290317	0.127697	0.820235	0.0778191	0.0804604	0.333833
order.NB1n.id.3953	TMAO.Choline	0.175675	0.0490827	0.036245	0.374531	0.540545	Agree	0.078208	0.0598216	0.19163	0.0321894	0.0455596	0.48012
order.NB1n.id.3953	TMAO.Betaine	0.2507	0.0417841	0.0363767	0.607561	0.435708	Agree	0.0795425	0.0605793	0.189711	0.0204919	0.0454913	0.652538
order.NB1n.id.3953	Betaine	0.866116	-0.00607126	0.0360111	1.44907	0.228677	Disagree	-0.0629568	0.0594132	0.289765	0.0269626	0.0452754	0.551709
order.NB1n.id.3953	Choline	0.493295	-0.0245547	0.0358422	0.795218	0.372527	Agree	-0.0673032	0.0598556	0.261315	-0.000657033	0.044753	0.988291
order.NB1n.id.3953	TMAO.Carnitine	0.132498	0.0546293	0.0363148	0.119064	0.730052	Agree	0.0713378	0.0605268	0.239053	0.0452318	0.0453927	0.319415
order.NB1n.id.3953	TMAO	0.316196	0.0360976	0.0360146	0.0574345	0.810598	Agree	0.0472778	0.0589356	0.422781	0.0294345	0.0454979	0.517908
order.NB1n.id.3953	Carnitine	0.202369	-0.0450964	0.0353745	0.00164482	0.96765	Agree	-0.0432377	0.057894	0.455472	-0.0462038	0.0446865	0.301559
order.NB1n.id.3953	TMAO.Deoxycarnitine	0.469978	0.0261874	0.0362448	0.00859549	0.926132	Agree	0.0305975	0.0598031	0.609106	0.023627	0.0455673	0.604288
order.NB1n.id.3953	Deoxycarnitine	0.705209	0.0137276	0.0362877	0.00529125	0.942012	Agree	0.0172528	0.0605422	0.775772	0.0117511	0.0453333	0.795555
order.Bifidobacteriales.id.432	TMAO.Deoxycarnitine	0.000171106	-0.0567495	0.0151	1.13721	0.286243	Agree	-0.0343583	0.0258628	0.184561	-0.0683297	0.0185992	0.000259532
order.Bifidobacteriales.id.432	TMAO.Choline	3.88886e-05	-0.0620632	0.0150859	1.35271	0.244805	Agree	-0.0375826	0.0258964	0.147266	-0.0746387	0.0185605	6.49587e-05
order.Bifidobacteriales.id.432	TMAO	0.00115072	-0.0488827	0.015037	1.20484	0.272356	Agree	-0.0262601	0.0255124	0.30378	-0.060925	0.0186138	0.00112257
order.Bifidobacteriales.id.432	TMAO.Betaine	0.000206564	-0.0562245	0.0151514	1.70839	0.191194	Agree	-0.0282114	0.026247	0.282909	-0.0702246	0.0185551	0.000168797
order.Bifidobacteriales.id.432	Choline	0.00476533	0.042281	0.0149801	0.367052	0.544616	Agree	0.0294658	0.0259196	0.256102	0.0487083	0.0183562	0.00816917
order.Bifidobacteriales.id.432	Carnitine	0.686504	0.00599269	0.014848	1.87399	0.171019	Disagree	-0.0216542	0.0250666	0.388032	0.0209363	0.0184289	0.25637
order.Bifidobacteriales.id.432	Betaine	0.0361052	0.0316149	0.0150853	0.391527	0.531498	Agree	0.0185628	0.0257426	0.471154	0.0384413	0.0186168	0.0393487
order.Bifidobacteriales.id.432	TMAO.Carnitine	0.000737747	-0.0510993	0.0151399	2.5244	0.112097	Agree	-0.0170602	0.0262336	0.515754	-0.0680983	0.0185387	0.000260024
order.Bifidobacteriales.id.432	Deoxycarnitine	0.410163	0.0125354	0.0152201	0.0124939	0.911001	Agree	0.0149207	0.0262119	0.569426	0.011322	0.0186945	0.544978
order.Selenomonadales.id.2165	TMAO.Betaine	0.284991	0.0220703	0.0206424	0.739305	0.389884	Agree	0.0412004	0.0303499	0.175165	0.00560286	0.0281587	0.842348
order.Selenomonadales.id.2165	TMAO.Deoxycarnitine	0.0315709	0.0440731	0.020501	0.0156455	0.900459	Agree	0.0467965	0.0299057	0.118196	0.0416586	0.0281587	0.139533
order.Selenomonadales.id.2165	TMAO.Choline	0.0297605	0.044584	0.0205148	0.132968	0.715375	Agree	0.0525343	0.0299369	0.0798349	0.0375453	0.0281684	0.183056
order.Selenomonadales.id.2165	TMAO.Carnitine	0.0472975	0.0408497	0.0205934	0.350514	0.553822	Agree	0.0539911	0.0302784	0.0751041	0.0295381	0.0280914	0.293436
order.Selenomonadales.id.2165	TMAO	0.0195446	0.0474928	0.0203397	0.141053	0.707236	Agree	0.0554932	0.0294531	0.0600672	0.0401989	0.0281224	0.153383
order.Selenomonadales.id.2165	Betaine	0.0282883	0.0446714	0.0203675	0.861816	0.353231	Agree	0.0245016	0.0297807	0.41101	0.0623965	0.0279176	0.0257694
order.Selenomonadales.id.2165	Choline	0.679068	0.00842037	0.0203521	0.563701	0.452773	Disagree	0.0249744	0.0300058	0.405583	-0.0056843	0.0276971	0.837459
order.Selenomonadales.id.2165	Deoxycarnitine	0.878946	-0.00313643	0.0205931	0.627618	0.42823	Disagree	0.0145048	0.0303305	0.632677	-0.0182237	0.0280492	0.516123
order.Selenomonadales.id.2165	Carnitine	0.666419	0.00863387	0.020029	0.00136472	0.970531	Agree	0.00785808	0.0290202	0.78666	0.00933956	0.0276781	0.735902
order.Victivallales.id.2254	Choline	0.0260782	-0.0926193	0.0416258	0.0345897	0.852458	Agree	-0.104329	0.0754768	0.167442	-0.087501	0.0499008	0.0800081
order.Victivallales.id.2254	TMAO.Carnitine	0.415753	0.0343674	0.0422302	2.78681	0.0950433	Disagree	-0.0719206	0.0764015	0.346932	0.0811269	0.0506751	0.109901
order.Victivallales.id.2254	TMAO.Deoxycarnitine	0.400585	0.0354441	0.0421665	2.08625	0.14863	Disagree	-0.0549031	0.075436	0.467034	0.0765011	0.0508527	0.132994
order.Victivallales.id.2254	TMAO	0.352773	0.0389604	0.0419279	2.32589	0.127237	Disagree	-0.0547103	0.0743663	0.46223	0.0826112	0.0507657	0.104178
order.Victivallales.id.2254	TMAO.Betaine	0.365748	0.0382675	0.0423096	1.50375	0.220096	Disagree	-0.039937	0.0765326	0.601995	0.0726883	0.0507739	0.152758
order.Victivallales.id.2254	Betaine	0.965567	-0.00181156	0.0419641	0.0911311	0.762744	Disagree	-0.0205885	0.0750323	0.783882	0.00673509	0.0506214	0.894198
order.Victivallales.id.2254	TMAO.Choline	0.0692883	0.076519	0.0421236	2.0248	0.15475	Disagree	-0.012794	0.0755908	0.865658	0.116746	0.0507306	0.0217042
order.Victivallales.id.2254	Carnitine	0.90058	-0.00515455	0.0412598	0.0949014	0.758036	Disagree	0.013427	0.0730796	0.854291	-0.013849	0.0499892	0.781841
order.Victivallales.id.2254	Deoxycarnitine	0.658856	0.0186403	0.0422209	0.13826	0.710017	Disagree	-0.00503213	0.0763919	0.947503	0.0290517	0.0506618	0.566552
order.Lactobacillales.id.1800	TMAO.Deoxycarnitine	0.349977	-0.016294	0.0174335	1.33899	0.247211	Agree	-0.0422328	0.0283974	0.137524	-0.000604887	0.0220852	0.978158
order.Lactobacillales.id.1800	TMAO.Carnitine	0.208016	-0.0220083	0.0174802	0.976487	0.323068	Agree	-0.0445827	0.0287651	0.121735	-0.00879094	0.0220105	0.689738
order.Lactobacillales.id.1800	TMAO	0.317194	-0.0173264	0.0173223	1.52881	0.216291	Agree	-0.0445064	0.0279871	0.112345	-0.000448651	0.0220542	0.983776
order.Lactobacillales.id.1800	TMAO.Choline	0.0932786	-0.0292609	0.0174343	0.778797	0.377509	Agree	-0.0490716	0.0284235	0.0848192	-0.0173118	0.0220747	0.433197
order.Lactobacillales.id.1800	Betaine	0.217527	-0.0213521	0.0173154	2.661	0.102836	Disagree	-0.0576287	0.0281846	0.0413533	0.000640775	0.0219452	0.976715
order.Lactobacillales.id.1800	TMAO.Betaine	0.720343	-0.00627181	0.017519	0.0323871	0.857181	Agree	-0.0103985	0.0288572	0.718725	-0.0038631	0.0220467	0.860961
order.Lactobacillales.id.1800	Carnitine	0.439778	0.0131506	0.0170219	0.868848	0.351275	Disagree	-0.00704237	0.0275509	0.798344	0.0256175	0.0216479	0.237113
order.Lactobacillales.id.1800	Deoxycarnitine	0.789745	-0.00465728	0.0174664	0.00513431	0.942877	Agree	-0.00629803	0.0287993	0.826974	-0.00370263	0.0219677	0.866207
order.Lactobacillales.id.1800	Choline	0.0456511	0.0343838	0.0172039	2.29312	0.129948	Disagree	-3.13984e-05	0.028504	0.999121	0.0541049	0.0215773	0.0124122
order.Desulfovibrionales.id.3156	TMAO.Carnitine	0.0062708	0.0517671	0.0189396	0.201979	0.653128	Agree	0.0422568	0.0283991	0.137325	0.0593853	0.0254175	0.0197868
order.Desulfovibrionales.id.3156	TMAO.Deoxycarnitine	0.0152227	0.0458161	0.0188774	0.0322702	0.857436	Agree	0.0420939	0.0280302	0.133731	0.0489056	0.0255369	0.0559381
order.Desulfovibrionales.id.3156	TMAO	0.00520974	0.0523155	0.0187258	1.88658e-06	0.998904	Agree	0.0523433	0.0276001	0.0584103	0.0522917	0.02549	0.0406401
order.Desulfovibrionales.id.3156	TMAO.Choline	0.00095601	0.0622694	0.0188515	0.0194274	0.889148	Agree	0.0593801	0.0280194	0.0345095	0.064659	0.025481	0.0114062
order.Desulfovibrionales.id.3156	TMAO.Betaine	0.00159271	0.059825	0.0189485	0.0331176	0.855596	Agree	0.0636652	0.0283609	0.0251697	0.0567286	0.0254667	0.0262659
order.Desulfovibrionales.id.3156	Carnitine	0.930781	-0.00160184	0.0184412	2.19887	0.138112	Disagree	0.0279891	0.0271715	0.303414	-0.0268727	0.0251099	0.284942
order.Desulfovibrionales.id.3156	Deoxycarnitine	0.467408	0.0137816	0.0189646	0.566827	0.451522	Agree	0.0296991	0.0284015	0.296157	0.000974161	0.0254763	0.96951
order.Desulfovibrionales.id.3156	Choline	0.0559105	-0.0357765	0.0187142	0.746978	0.387435	Agree	-0.0176289	0.0281267	0.531066	-0.0501921	0.0250683	0.0456948
order.Desulfovibrionales.id.3156	Betaine	0.264746	-0.0209658	0.0187993	0.0762883	0.782392	Agree	-0.0152652	0.0279176	0.584739	-0.0256953	0.0254288	0.312657
order.Methanobacteriales.id.120	Betaine	0.257085	0.0160491	0.0141613	2.16064	0.141586	Disagree	0.0225486	0.0148355	0.1291	-0.0506168	0.0475131	0.287143
order.Methanobacteriales.id.120	Choline	0.816756	0.00330185	0.0142493	8.52345	0.003506	Disagree	0.0166247	0.0149622	0.266998	-0.126597	0.0467198	0.00691934
order.Methanobacteriales.id.120	TMAO.Betaine	0.251942	-0.0165483	0.0144445	0.325168	0.568518	Agree	-0.013934	0.0151546	0.358254	-0.0424995	0.047747	0.373757
order.Methanobacteriales.id.120	Deoxycarnitine	0.584594	0.00788249	0.0144187	0.115705	0.73374	Disagree	0.0094412	0.0151293	0.53286	-0.00755003	0.0476053	0.874038
order.Methanobacteriales.id.120	TMAO.Carnitine	0.477097	-0.0102627	0.0144346	0.550373	0.458165	Agree	-0.0068605	0.0151456	0.650747	-0.0439686	0.0476714	0.356716
order.Methanobacteriales.id.120	TMAO.Deoxycarnitine	0.331735	-0.0138472	0.0142662	1.90945	0.167025	Agree	-0.00767701	0.0149487	0.607764	-0.0768311	0.0477607	0.108195
order.Methanobacteriales.id.120	TMAO.Choline	0.483432	-0.0100134	0.0142886	0.0918642	0.76182	Agree	-0.00865836	0.0149717	0.563284	-0.0238549	0.0478509	0.61829
order.Methanobacteriales.id.120	TMAO	0.50646	-0.00935589	0.0140826	2.30327	0.129102	Agree	-0.00275001	0.0147399	0.852066	-0.0785036	0.0476889	0.100235
order.Methanobacteriales.id.120	Carnitine	0.636432	-0.00653924	0.013834	1.9783	0.15957	Agree	-0.00053002	0.0144787	0.970812	-0.0695435	0.046882	0.138481
order.Burkholderiales.id.2874	TMAO.Betaine	0.316232	0.0197014	0.0196575	1.41595	0.234071	Disagree	0.0460687	0.0296213	0.120451	-0.00104964	0.0262779	0.968151
order.Burkholderiales.id.2874	TMAO.Carnitine	0.179906	0.0263222	0.0196282	0.911699	0.339664	Agree	0.0474555	0.0295827	0.109243	0.00970172	0.0262347	0.711654
order.Burkholderiales.id.2874	TMAO	0.0727939	0.0347944	0.0193936	1.53323	0.215628	Agree	0.0610514	0.0287362	0.0340625	0.012832	0.0262813	0.625539
order.Burkholderiales.id.2874	TMAO.Deoxycarnitine	0.054451	0.0375605	0.0195299	1.59953	0.205969	Agree	0.0649086	0.0291376	0.0263009	0.0152523	0.0263162	0.562409
order.Burkholderiales.id.2874	TMAO.Choline	0.0333607	0.0415675	0.0195362	1.76809	0.183618	Agree	0.0703568	0.0291622	0.0161598	0.0181277	0.0263137	0.491138
order.Burkholderiales.id.2874	Carnitine	0.490214	0.013165	0.0190805	0.843053	0.358525	Disagree	0.0323637	0.0283068	0.253396	-0.00282191	0.0258308	0.913043
order.Burkholderiales.id.2874	Betaine	0.14001	0.0286804	0.0194344	0.00913788	0.923844	Agree	0.026613	0.0290765	0.360442	0.0303498	0.0261281	0.245853
order.Burkholderiales.id.2874	Choline	0.333068	-0.0187596	0.0193807	0.00316892	0.955108	Agree	-0.0175219	0.0293093	0.550196	-0.0197213	0.0258352	0.445543
order.Burkholderiales.id.2874	Deoxycarnitine	0.912149	-0.00216448	0.0196186	7.4435e-06	0.997823	Agree	-0.00210393	0.0296235	0.943405	-0.00221179	0.0261837	0.932708
order.Verrucomicrobiales.id.4030	Deoxycarnitine	0.57952	0.00709904	0.0128122	5.10759	0.0238214	Disagree	0.0308943	0.0165834	0.0629914	-0.0281357	0.0201796	0.163736
order.Verrucomicrobiales.id.4030	TMAO.Carnitine	0.23253	0.0153444	0.0128527	0.0258198	0.872341	Agree	0.0170412	0.0166344	0.306062	0.0128308	0.0202461	0.526483
order.Verrucomicrobiales.id.4030	TMAO.Choline	0.195851	0.0165311	0.0127805	0.00122566	0.972072	Agree	0.0168934	0.0164452	0.304744	0.0159785	0.020309	0.431714
order.Verrucomicrobiales.id.4030	TMAO	0.332237	0.0122673	0.0126517	0.347044	0.555791	Agree	0.018212	0.0161832	0.260916	0.00292279	0.0202899	0.885506
order.Verrucomicrobiales.id.4030	TMAO.Betaine	0.47707	0.00915458	0.0128752	0.0170844	0.896007	Agree	0.0105372	0.0166635	0.527413	0.00710627	0.0202818	0.726174
order.Verrucomicrobiales.id.4030	TMAO.Deoxycarnitine	0.48333	0.00895485	0.0127752	0.0727969	0.787307	Agree	0.00616634	0.0164323	0.707611	0.0132155	0.0203118	0.515525
order.Verrucomicrobiales.id.4030	Betaine	0.985807	0.00022587	0.0126973	0.779413	0.377321	Disagree	0.00929864	0.016335	0.569419	-0.0136242	0.0201826	0.499896
order.Verrucomicrobiales.id.4030	Carnitine	0.567372	-0.00711025	0.0124321	1.14288	0.285045	Disagree	0.00350916	0.0159132	0.825548	-0.023744	0.0199161	0.233635
order.Verrucomicrobiales.id.4030	Choline	0.387469	-0.0109654	0.0126883	1.6853	0.194222	Disagree	0.00265277	0.0164631	0.872046	-0.0308888	0.0199129	0.121363
order.Erysipelotrichales.id.2148	Betaine	0.0766565	-0.0468683	0.0264729	1.03146	0.309817	Agree	-0.080378	0.0423022	0.0579352	-0.0252966	0.0339406	0.456358
order.Erysipelotrichales.id.2148	Choline	0.26271	-0.0295226	0.0263593	2.95685	0.0855144	Disagree	-0.0870707	0.042601	0.0414352	0.00617712	0.0335535	0.853997
order.Erysipelotrichales.id.2148	Carnitine	0.362209	0.0236832	0.0259923	3.21482	0.0729743	Disagree	-0.0338806	0.0413077	0.412451	0.061414	0.0334429	0.066777
order.Erysipelotrichales.id.2148	TMAO.Betaine	0.868683	0.00442986	0.0267937	0.121598	0.727308	Disagree	0.0162862	0.0432892	0.706897	-0.00293288	0.0341133	0.931514
order.Erysipelotrichales.id.2148	TMAO	0.524364	-0.0168707	0.0264999	0.00464429	0.945667	Agree	-0.0190976	0.0420716	0.650055	-0.0154061	0.0341187	0.651754
order.Erysipelotrichales.id.2148	TMAO.Deoxycarnitine	0.563316	-0.0154147	0.0266726	0.0447243	0.832512	Agree	-0.0224593	0.0426736	0.598885	-0.0108981	0.0341695	0.749878
order.Erysipelotrichales.id.2148	TMAO.Choline	0.772054	-0.00773134	0.0266884	0.317473	0.57313	Disagree	0.0110856	0.04275	0.795491	-0.0197486	0.0341637	0.563434
order.Erysipelotrichales.id.2148	TMAO.Carnitine	0.406812	-0.0221862	0.0267459	0.216364	0.641825	Agree	-0.00638032	0.0432434	0.882756	-0.0319784	0.034037	0.347829
order.Erysipelotrichales.id.2148	Deoxycarnitine	0.938395	0.00206469	0.0267145	0.000401263	0.984018	Agree	0.0013845	0.0432047	0.974447	0.0024857	0.0339911	0.941728
order.MollicutesRF9.id.11579	Betaine	0.335796	0.0140664	0.0146144	3.91943	0.0477311	Disagree	0.0379923	0.018964	0.0456178	-0.0209213	0.0229327	0.361967
order.MollicutesRF9.id.11579	TMAO	0.0495512	0.0286341	0.0145808	0.19308	0.660365	Agree	0.0233882	0.0188449	0.215095	0.036459	0.0230156	0.113679
order.MollicutesRF9.id.11579	TMAO.Choline	0.0375068	0.0306297	0.0147244	0.628599	0.42787	Agree	0.0209192	0.0191524	0.275193	0.0446645	0.0230253	0.0528546
order.MollicutesRF9.id.11579	Deoxycarnitine	0.289112	0.0156913	0.0148021	0.0848007	0.770894	Agree	0.0193243	0.0193583	0.318595	0.0105771	0.0229681	0.645311
order.MollicutesRF9.id.11579	TMAO.Carnitine	0.0561077	0.0282853	0.0148075	0.711968	0.398791	Agree	0.0177372	0.0193788	0.360433	0.043085	0.0229544	0.0609875
order.MollicutesRF9.id.11579	TMAO.Deoxycarnitine	0.10088	0.0241501	0.0147203	0.555031	0.456269	Agree	0.0150461	0.0191316	0.431936	0.0373604	0.0230458	0.105494
order.MollicutesRF9.id.11579	Choline	0.574339	-0.0082187	0.0146325	1.64385	0.199798	Disagree	0.00766658	0.0191734	0.689415	-0.0303755	0.0226441	0.180268
order.MollicutesRF9.id.11579	Carnitine	0.873033	-0.00229205	0.0143426	0.95976	0.327247	Disagree	0.00920482	0.0185319	0.619594	-0.0194648	0.022649	0.390445
order.MollicutesRF9.id.11579	TMAO.Betaine	0.264114	0.0165643	0.014833	2.39219	0.121943	Disagree	-0.00281225	0.0194156	0.884885	0.0437271	0.0229879	0.0576091
order.Anaeroplasmatales.id.3924	Choline	0.226695	-0.0455354	0.0376663	0.511213	0.474614	Agree	-0.0919271	0.0750248	0.220982	-0.0299015	0.043553	0.492619
order.Anaeroplasmatales.id.3924	Deoxycarnitine	0.499097	-0.0257832	0.0381459	0.602828	0.437501	Agree	-0.0766744	0.0758377	0.312439	-0.00854684	0.0441355	0.846513
order.Anaeroplasmatales.id.3924	TMAO	0.445349	0.0289754	0.0379661	1.44657	0.229079	Disagree	-0.0472838	0.0739027	0.522557	0.056318	0.0442521	0.203612
order.Anaeroplasmatales.id.3924	TMAO.Carnitine	0.382734	0.0333318	0.0381864	0.929045	0.335111	Disagree	-0.029966	0.0759659	0.693387	0.0547344	0.044173	0.215779
order.Anaeroplasmatales.id.3924	TMAO.Betaine	0.393605	0.0326242	0.038242	0.956338	0.328111	Disagree	-0.031664	0.0760533	0.677322	0.0543793	0.0442419	0.219485
order.Anaeroplasmatales.id.3924	Betaine	0.634877	-0.0180203	0.0379476	0.17542	0.675339	Agree	-0.0448899	0.0745367	0.54725	-0.00861904	0.0440892	0.845072
order.Anaeroplasmatales.id.3924	Carnitine	0.794795	-0.00971237	0.0373424	0.021935	0.88226	Agree	-0.0189357	0.0726133	0.794363	-0.00639605	0.0435413	0.883261
order.Anaeroplasmatales.id.3924	TMAO.Choline	0.239364	0.0448926	0.0381553	0.789287	0.374316	Disagree	-0.012586	0.0751107	0.866985	0.0648838	0.0442963	0.143489
order.Anaeroplasmatales.id.3924	TMAO.Deoxycarnitine	0.249105	0.04396	0.0381423	0.698227	0.40338	Disagree	-0.00999194	0.0749912	0.89405	0.0627879	0.0443005	0.15689
order.Enterobacteriales.id.3468	Choline	0.885413	0.00188714	0.0130951	1.38757	0.238817	Disagree	0.0242095	0.0230346	0.293708	-0.00877214	0.0159174	0.581761
order.Enterobacteriales.id.3468	Carnitine	0.789547	0.00345523	0.0129458	0.88237	0.347553	Disagree	0.0204777	0.0222708	0.358237	-0.00523212	0.0159099	0.742373
order.Enterobacteriales.id.3468	Betaine	0.103872	-0.021397	0.0131563	0.0851516	0.770434	Agree	-0.0159368	0.0228741	0.486269	-0.0240963	0.0160828	0.13457
order.Enterobacteriales.id.3468	Deoxycarnitine	0.24059	0.0155348	0.0132379	1.93434	0.164285	Disagree	-0.0111199	0.0232924	0.633261	0.0282521	0.0160889	0.0795789
order.Enterobacteriales.id.3468	TMAO.Betaine	0.919521	0.00134387	0.0133008	0.276552	0.59897	Disagree	0.0114303	0.0233407	0.624526	-0.00350669	0.016186	0.828552
order.Enterobacteriales.id.3468	TMAO.Deoxycarnitine	0.274765	-0.0144587	0.0132387	1.20734	0.271859	Disagree	0.00622732	0.023015	0.786816	-0.0246881	0.0161843	0.12766
order.Enterobacteriales.id.3468	TMAO.Carnitine	0.370475	-0.0118909	0.0132773	0.0642494	0.799901	Agree	-0.00703256	0.0233166	0.76306	-0.0142222	0.0161517	0.378907
order.Enterobacteriales.id.3468	TMAO.Choline	0.361524	-0.0120962	0.0132567	0.0616392	0.803924	Agree	-0.00741435	0.0230512	0.747841	-0.0144099	0.0162045	0.374209
order.Enterobacteriales.id.3468	TMAO	0.442945	-0.0101073	0.0131738	0.31141	0.576816	Disagree	0.000202165	0.0226903	0.992894	-0.0153495	0.0161801	0.343157
order.Rhodospirillales.id.2667	TMAO	0.0166978	0.0469311	0.0196094	1.97942	0.159452	Agree	0.0119454	0.0316685	0.706168	0.068687	0.0249729	0.0061241
order.Rhodospirillales.id.2667	Choline	0.528746	-0.0123364	0.019584	0.973951	0.323697	Disagree	0.0128638	0.0321802	0.689498	-0.0271593	0.0246805	0.271567
order.Rhodospirillales.id.2667	TMAO.Deoxycarnitine	0.0298351	0.0429022	0.0197499	1.305	0.253301	Agree	0.013962	0.0321224	0.663985	0.0604911	0.0250424	0.0159984
order.Rhodospirillales.id.2667	TMAO.Betaine	0.00444104	0.0562945	0.0197871	2.64756	0.103709	Agree	0.0141757	0.0325818	0.663671	0.0809058	0.0249061	0.0012228
order.Rhodospirillales.id.2667	TMAO.Carnitine	0.0061804	0.0541285	0.019769	2.28372	0.130738	Agree	0.0150634	0.0325431	0.643634	0.0769752	0.0248872	0.00207035
order.Rhodospirillales.id.2667	Deoxycarnitine	0.226573	0.0239615	0.0198155	0.328807	0.566363	Agree	0.00917757	0.0325173	0.777867	0.0326944	0.0249919	0.191287
order.Rhodospirillales.id.2667	TMAO.Choline	0.0113454	0.0499549	0.0197304	2.81245	0.0935351	Agree	0.00732638	0.0321778	0.819975	0.0756385	0.0249767	0.00256046
order.Rhodospirillales.id.2667	Carnitine	0.3825	-0.0168807	0.0193298	0.228323	0.63277	Agree	-0.00523325	0.0311096	0.866471	-0.0242051	0.0246699	0.326894
order.Rhodospirillales.id.2667	Betaine	0.0937759	-0.0329208	0.0196447	1.54414	0.214003	Agree	-0.00162153	0.0319428	0.959532	-0.0519598	0.0249131	0.0374177
phylum.Euryarchaeota.id.55	TMAO.Betaine	0.234237	-0.018526	0.0155744	0.252852	0.615074	Agree	-0.0159732	0.0163809	0.329928	-0.0425515	0.0502537	0.397468
phylum.Euryarchaeota.id.55	Choline	0.657508	0.00681238	0.0153654	6.00838	0.0142381	Disagree	0.0191751	0.016172	0.236246	-0.107933	0.049269	0.0288449
phylum.Euryarchaeota.id.55	Betaine	0.276572	0.0166205	0.0152754	1.57229	0.209875	Disagree	0.0227633	0.0160418	0.156456	-0.043104	0.0500202	0.389166
phylum.Euryarchaeota.id.55	TMAO.Choline	0.395218	-0.0130981	0.015406	0.0672156	0.795435	Agree	-0.0118147	0.0161819	0.465624	-0.0255284	0.0503597	0.61239
phylum.Euryarchaeota.id.55	TMAO.Deoxycarnitine	0.303383	-0.0158328	0.0153835	1.54037	0.214563	Agree	-0.00969687	0.0161585	0.548675	-0.0752422	0.050279	0.135031
phylum.Euryarchaeota.id.55	Deoxycarnitine	0.638762	0.00729933	0.0155493	0.0397247	0.84202	Disagree	0.00831112	0.016357	0.611579	-0.00219351	0.0501024	0.965093
phylum.Euryarchaeota.id.55	TMAO.Carnitine	0.40403	-0.0129869	0.0155635	0.657625	0.4174	Agree	-0.0088678	0.0163715	0.588267	-0.0516584	0.0501627	0.303495
phylum.Euryarchaeota.id.55	TMAO	0.458007	-0.0112707	0.015187	1.64821	0.199202	Agree	-0.00508411	0.0159332	0.749778	-0.0727179	0.0502141	0.148076
phylum.Euryarchaeota.id.55	Carnitine	0.733995	-0.00507034	0.0149208	0.38261	0.53621	Agree	-0.00214667	0.0156516	0.890958	-0.0342052	0.0494083	0.489009
phylum.Tenericutes.id.3919	TMAO.Carnitine	0.0279065	0.0353266	0.0160678	0.953433	0.328847	Agree	0.0211778	0.0216365	0.328102	0.0527239	0.0239922	0.0283486
phylum.Tenericutes.id.3919	TMAO.Choline	0.0304448	0.0346087	0.015991	0.756117	0.384546	Agree	0.0222581	0.0213881	0.298477	0.0502637	0.0240799	0.0372605
phylum.Tenericutes.id.3919	TMAO	0.0340519	0.0335743	0.015841	0.498951	0.479961	Agree	0.0237849	0.0210477	0.258939	0.0463643	0.0240581	0.0544114
phylum.Tenericutes.id.3919	Betaine	0.31059	0.0161151	0.0158929	1.58928	0.20743	Disagree	0.0338094	0.0212034	0.111383	-0.00657152	0.024009	0.784397
phylum.Tenericutes.id.3919	TMAO.Deoxycarnitine	0.0629885	0.0297195	0.0159845	0.759051	0.383626	Agree	0.0173729	0.0213619	0.416414	0.0454275	0.024095	0.0598475
phylum.Tenericutes.id.3919	Deoxycarnitine	0.370567	0.0143936	0.0160748	0.00300203	0.956305	Agree	0.0136008	0.0216276	0.529696	0.015372	0.0240277	0.522562
phylum.Tenericutes.id.3919	Choline	0.63895	-0.00745506	0.01589	0.856398	0.354749	Disagree	0.00582537	0.0214111	0.785667	-0.0237371	0.0237076	0.317097
phylum.Tenericutes.id.3919	Carnitine	0.536862	-0.00962589	0.0155868	0.735698	0.391042	Disagree	0.00205429	0.0206975	0.920973	-0.0249285	0.0236907	0.293092
phylum.Tenericutes.id.3919	TMAO.Betaine	0.217606	0.0198551	0.0161042	2.02614	0.154613	Disagree	-0.000806105	0.0216803	0.970354	0.0452876	0.0240537	0.0601966
phylum.Actinobacteria.id.400	TMAO.Carnitine	0.00214716	-0.0798744	0.0260255	1.28731	0.256545	Agree	-0.0418218	0.0424518	0.324971	-0.102788	0.0329421	0.00189042
phylum.Actinobacteria.id.400	Deoxycarnitine	0.381726	-0.0228366	0.0261074	0.340876	0.559324	Agree	-0.0423512	0.042412	0.318436	-0.0109307	0.0331276	0.741542
phylum.Actinobacteria.id.400	TMAO.Deoxycarnitine	0.00334389	-0.0762124	0.0259737	0.408002	0.522985	Agree	-0.0552333	0.0418732	0.187689	-0.0893326	0.0331141	0.00717057
phylum.Actinobacteria.id.400	Betaine	0.439762	0.0199713	0.0258497	5.72806	0.0166959	Disagree	-0.0581113	0.0416244	0.163243	0.0689902	0.0329802	0.0368546
phylum.Actinobacteria.id.400	Carnitine	0.649018	0.0115629	0.0254059	4.90558	0.02677	Disagree	-0.0583941	0.0405351	0.150263	0.0568243	0.0326047	0.0818571
phylum.Actinobacteria.id.400	TMAO.Choline	0.000165023	-0.0976475	0.0259198	0.692104	0.40545	Agree	-0.0702595	0.0419003	0.0941354	-0.114625	0.0329893	0.00054711
phylum.Actinobacteria.id.400	TMAO	0.0015062	-0.0818719	0.0257987	0.0807435	0.776292	Agree	-0.0727334	0.0412294	0.0782588	-0.0877526	0.0330738	0.00817571
phylum.Actinobacteria.id.400	TMAO.Betaine	0.00364229	-0.0757829	0.0260638	1.93892	0.163786	Agree	-0.0290026	0.0425205	0.495468	-0.103939	0.0329878	0.0017061
phylum.Actinobacteria.id.400	Choline	0.035245	0.054106	0.0256971	4.18856	0.0406977	Disagree	-0.013907	0.0420086	0.74073	0.0947729	0.0324835	0.0036548
phylum.Proteobacteria.id.2375	TMAO.Carnitine	0.745143	0.00634284	0.0195134	0.954349	0.328615	Disagree	0.0333656	0.0338517	0.324735	-0.00710472	0.0238801	0.766172
phylum.Proteobacteria.id.2375	TMAO	0.819385	0.00441831	0.0193501	2.00553	0.156727	Disagree	0.042135	0.0329202	0.201107	-0.0154913	0.0239181	0.517431
phylum.Proteobacteria.id.2375	TMAO.Choline	0.617742	0.00971823	0.0194733	2.04538	0.152669	Disagree	0.0485846	0.0334328	0.146729	-0.0102381	0.0239567	0.669264
phylum.Proteobacteria.id.2375	TMAO.Deoxycarnitine	0.815413	-0.00453929	0.0194445	4.05313	0.0440896	Disagree	0.0500715	0.0333751	0.134111	-0.0326005	0.0239242	0.173483
phylum.Proteobacteria.id.2375	TMAO.Betaine	0.420682	0.0157284	0.0195326	1.92634	0.165159	Disagree	0.0540877	0.0338434	0.110568	-0.00343097	0.0239182	0.885984
phylum.Proteobacteria.id.2375	Carnitine	0.667872	-0.00815744	0.0190119	1.42542	0.232513	Disagree	0.0231191	0.0323685	0.475373	-0.0246306	0.023491	0.29481
phylum.Proteobacteria.id.2375	Betaine	0.2526	-0.0221313	0.0193446	0.0377538	0.845938	Agree	-0.0168786	0.0332421	0.611832	-0.024821	0.0237871	0.297139
phylum.Proteobacteria.id.2375	Choline	0.326219	-0.0188921	0.0192432	0.0708525	0.7901	Agree	-0.0115936	0.033498	0.729398	-0.0224869	0.0235093	0.339184
phylum.Proteobacteria.id.2375	Deoxycarnitine	0.103751	0.0316186	0.0194345	2.4836	0.115038	Disagree	-0.0120516	0.0338463	0.721923	0.053099	0.0237377	0.0256457
phylum.Bacteroidetes.id.905	Betaine	0.0640902	0.0463362	0.0250256	0.095021	0.757888	Agree	0.0376044	0.037798	0.320226	0.0531515	0.0333931	0.111961
phylum.Bacteroidetes.id.905	Choline	0.957562	-0.00132807	0.0249575	1.939	0.163777	Disagree	-0.0413734	0.0380777	0.277704	0.0288317	0.0330452	0.383277
phylum.Bacteroidetes.id.905	TMAO.Deoxycarnitine	0.320402	0.0250416	0.0252021	0.531322	0.466051	Agree	0.0457734	0.0380011	0.228895	0.00876384	0.0336725	0.794744
phylum.Bacteroidetes.id.905	TMAO	0.236406	0.0296232	0.0250192	0.556429	0.455703	Agree	0.0504105	0.0374506	0.17883	0.0128676	0.0336231	0.702071
phylum.Bacteroidetes.id.905	Carnitine	0.773124	0.00708406	0.0245726	2.67131	0.102172	Disagree	0.0518137	0.0367802	0.159469	-0.0289764	0.0330242	0.380592
phylum.Bacteroidetes.id.905	TMAO.Choline	0.297412	0.0262648	0.0252062	1.84675	0.174161	Disagree	0.0649313	0.0380123	0.0881606	-0.00408026	0.0336745	0.903597
phylum.Bacteroidetes.id.905	TMAO.Carnitine	0.44809	0.0191984	0.0253076	0.05421	0.815893	Agree	0.0259641	0.038534	0.500718	0.0140667	0.03356	0.675252
phylum.Bacteroidetes.id.905	TMAO.Betaine	0.919461	0.00256236	0.0253417	0.688162	0.40679	Disagree	0.0266919	0.0385781	0.489293	-0.015753	0.0336105	0.639453
phylum.Bacteroidetes.id.905	Deoxycarnitine	0.728951	0.00875774	0.0252733	0.00427198	0.947887	Agree	0.010657	0.0385118	0.782096	0.00732106	0.0334947	0.827054
phylum.Firmicutes.id.1672	TMAO.Carnitine	0.175138	-0.0687109	0.0506763	0.0120973	0.912419	Agree	-0.0747024	0.0744012	0.31579	-0.0635258	0.0692139	0.35907
phylum.Firmicutes.id.1672	TMAO.Choline	0.199533	-0.0647741	0.050491	0.352865	0.552496	Agree	-0.0965094	0.0735084	0.189754	-0.0364279	0.0694726	0.600222
phylum.Firmicutes.id.1672	TMAO	0.31226	-0.0505935	0.0500682	1.24738	0.264053	Disagree	-0.108871	0.0723158	0.13276	0.00306278	0.0693892	0.964808
phylum.Firmicutes.id.1672	Deoxycarnitine	0.0764764	-0.0895807	0.0505675	0.222006	0.637515	Agree	-0.115192	0.0742406	0.121323	-0.0674152	0.069066	0.329394
phylum.Firmicutes.id.1672	Betaine	0.271729	-0.0550755	0.05011	2.52208	0.112263	Disagree	-0.139038	0.0728438	0.0568107	0.0203507	0.0690416	0.768275
phylum.Firmicutes.id.1672	TMAO.Deoxycarnitine	0.775675	-0.0143833	0.050475	0.859159	0.353974	Disagree	-0.0638476	0.0734542	0.385102	0.0298688	0.0694765	0.667408
phylum.Firmicutes.id.1672	Carnitine	0.0974155	0.0812546	0.049022	7.81219	0.00518949	Disagree	-0.062787	0.0711266	0.377751	0.211591	0.0676584	0.00184614
phylum.Firmicutes.id.1672	TMAO.Betaine	0.745873	-0.0164577	0.0507817	0.0569235	0.811426	Agree	-0.0294779	0.0745447	0.69267	-0.00518338	0.0693669	0.940458
phylum.Firmicutes.id.1672	Choline	0.226645	0.0604	0.0499567	2.76187	0.0965351	Disagree	-0.0294768	0.0736237	0.689036	0.137091	0.0680089	0.0442518
phylum.Cyanobacteria.id.1500	TMAO.Betaine	0.206665	0.029454	0.0233246	0.0324158	0.857118	Agree	0.0336726	0.033061	0.308882	0.0252736	0.0329113	0.44282
phylum.Cyanobacteria.id.1500	TMAO	0.307659	0.0234613	0.0229979	0.260916	0.609492	Agree	0.0349214	0.0321288	0.277542	0.0114195	0.0329342	0.728906
phylum.Cyanobacteria.id.1500	Carnitine	0.797861	-0.00578176	0.0225747	3.47353	0.0623582	Disagree	0.0353137	0.0315566	0.263596	-0.0488564	0.0323076	0.130983
phylum.Cyanobacteria.id.1500	TMAO.Deoxycarnitine	0.196987	0.0299022	0.0231767	0.147074	0.701348	Agree	0.0386856	0.032584	0.23563	0.0209077	0.032973	0.526257
phylum.Cyanobacteria.id.1500	TMAO.Choline	0.340438	0.0221208	0.0232044	0.0481253	0.826358	Agree	0.0271618	0.0326571	0.405918	0.0169804	0.0329771	0.606795
phylum.Cyanobacteria.id.1500	TMAO.Carnitine	0.217686	0.028715	0.0232943	0.0248028	0.874859	Agree	0.0250256	0.0330362	0.449056	0.032363	0.0328507	0.324932
phylum.Cyanobacteria.id.1500	Choline	0.899284	0.00291109	0.0230005	0.438563	0.507817	Disagree	0.0182795	0.0326738	0.576075	-0.0121855	0.0323835	0.706831
phylum.Cyanobacteria.id.1500	Betaine	0.340345	-0.0219717	0.0230436	0.317016	0.573407	Agree	-0.0091198	0.032435	0.778683	-0.03507	0.0327444	0.284574
phylum.Cyanobacteria.id.1500	Deoxycarnitine	0.558048	-0.0136287	0.0232674	0.434767	0.509659	Disagree	0.0018227	0.0330229	0.956003	-0.0288617	0.0327886	0.379071
phylum.Verrucomicrobia.id.3982	TMAO.Choline	0.139386	0.0204108	0.013809	0.0350064	0.851582	Agree	0.0183057	0.0178123	0.304535	0.0235818	0.0218616	0.281145
phylum.Verrucomicrobia.id.3982	TMAO.Carnitine	0.171908	0.0189704	0.0138866	0.0030364	0.956056	Agree	0.0196028	0.0180151	0.277006	0.0180445	0.0217985	0.408109
phylum.Verrucomicrobia.id.3982	TMAO	0.241164	0.0160249	0.0136722	0.0922559	0.761329	Agree	0.019357	0.0175292	0.269952	0.0108494	0.0218467	0.619636
phylum.Verrucomicrobia.id.3982	Deoxycarnitine	0.518986	0.00892753	0.0138431	5.22147	0.0223097	Disagree	0.0350619	0.0179565	0.051366	-0.0293589	0.021734	0.17724
phylum.Verrucomicrobia.id.3982	TMAO.Betaine	0.312206	0.014058	0.0139105	0.0022939	0.9618	Agree	0.0135074	0.0180462	0.45448	0.0148641	0.0218359	0.496303
phylum.Verrucomicrobia.id.3982	Betaine	0.804529	-0.00339619	0.0137225	0.639476	0.423901	Disagree	0.00553947	0.0176966	0.754379	-0.0168723	0.0217325	0.437828
phylum.Verrucomicrobia.id.3982	TMAO.Deoxycarnitine	0.385244	0.0119852	0.0138035	0.325697	0.568204	Agree	0.00557235	0.017799	0.754344	0.0216622	0.0218645	0.322193
phylum.Verrucomicrobia.id.3982	Choline	0.434529	-0.0107163	0.0137131	1.33245	0.24837	Disagree	0.00244114	0.0178319	0.891161	-0.02976	0.0214529	0.165869
phylum.Verrucomicrobia.id.3982	Carnitine	0.680732	-0.00552971	0.0134391	0.453249	0.500796	Disagree	0.00173678	0.0172367	0.919777	-0.0167953	0.0214619	0.434183
phylum.Lentisphaerae.id.2238	TMAO.Carnitine	0.517003	0.0269549	0.0415989	3.28298	0.0700016	Disagree	-0.0748168	0.0698954	0.284897	0.082777	0.0517652	0.110309
phylum.Lentisphaerae.id.2238	TMAO	0.400984	0.0346087	0.0412075	4.66033	0.0308673	Disagree	-0.0821464	0.0679935	0.2275	0.102387	0.0518055	0.0485524
phylum.Lentisphaerae.id.2238	Betaine	0.671389	-0.0175139	0.0412829	1.52931	0.216217	Disagree	-0.0852187	0.0685687	0.214455	0.020982	0.051704	0.685021
phylum.Lentisphaerae.id.2238	Choline	0.0856868	-0.0705521	0.041052	0.225214	0.635096	Agree	-0.0969078	0.0690618	0.161112	-0.0561512	0.0510501	0.271791
phylum.Lentisphaerae.id.2238	Deoxycarnitine	0.964882	0.00183068	0.0415794	1.27986	0.257925	Disagree	-0.0616719	0.0698544	0.37769	0.0366746	0.0517442	0.478734
phylum.Lentisphaerae.id.2238	TMAO.Deoxycarnitine	0.371175	0.0371	0.0414862	3.02566	0.0819567	Disagree	-0.0588394	0.069016	0.394275	0.0913788	0.0519118	0.0788525
phylum.Lentisphaerae.id.2238	TMAO.Choline	0.126025	0.0634336	0.0414608	3.71288	0.0539943	Disagree	-0.0431974	0.0691474	0.532413	0.123289	0.0518066	0.0176224
phylum.Lentisphaerae.id.2238	Carnitine	0.834132	0.0084971	0.0405774	0.470969	0.492542	Disagree	-0.0279735	0.0668634	0.675839	0.0297598	0.0510536	0.560163
phylum.Lentisphaerae.id.2238	TMAO.Betaine	0.313411	0.0420094	0.0416722	1.62576	0.202291	Disagree	-0.0297643	0.0700373	0.671017	0.0813448	0.0518488	0.117183

### Sheet: Supplemenatry Table 17
Supplementary Table 17. The results of association analysis between metabolites and gut microbial taxa in males.
		Meta-analysis						LLD			Rotterdam Study III-2
Microbial taxa	Metabolite	P_meta	Effect_meta	SE_meta	Heterogeneity_Q	Heterogeneity_Pvalue	Concordance	Beta_LLD	SE_LLD	Pvalue_LLD	Beta_Rotterdam_Study_III-2	SE_Rotterdam_Study_III-2	Pvalue_Rotterdam_Study_III-2
class.Mollicutes.id.3920	TMAO.Carnitine	6.05782e-05	0.0703163	0.0175328	0.441523	0.506388	Agree	0.0803522	0.0231413	0.000574228	0.0567924	0.0268633	0.0350543
class.Mollicutes.id.3920	TMAO.Deoxycarnitine	0.0045028	0.0499074	0.0175693	0.0898327	0.76439	Agree	0.0544828	0.0232747	0.0197453	0.0438468	0.0267874	0.102362
class.Mollicutes.id.3920	TMAO.Betaine	0.0215436	0.0408126	0.0177576	0.905024	0.341438	Agree	0.0556433	0.0236298	0.0190301	0.02157	0.0269159	0.423332
class.Mollicutes.id.3920	TMAO	0.00440453	0.0502696	0.0176531	0.198929	0.655587	Agree	0.0571522	0.023447	0.0152373	0.0412625	0.0268226	0.124666
class.Mollicutes.id.3920	Carnitine	0.000811206	-0.0599863	0.017912	0.000139996	0.99056	Agree	-0.059798	0.0239609	0.012987	-0.0602249	0.0269677	0.0260254
class.Mollicutes.id.3920	TMAO.Choline	0.00226532	0.0548235	0.017957	0.285388	0.593191	Agree	0.0632454	0.0238953	0.00845742	0.0438967	0.0272179	0.107491
class.Mollicutes.id.3920	Choline	0.180371	-0.0228603	0.0170648	0.0473595	0.827723	Agree	-0.0194965	0.0230246	0.397646	-0.0269602	0.0254194	0.289433
class.Mollicutes.id.3920	Betaine	0.639125	0.00846228	0.0180462	0.701633	0.402235	Disagree	-0.00503045	0.0241896	0.83537	0.0253972	0.0271001	0.349177
class.Mollicutes.id.3920	Deoxycarnitine	0.831865	-0.00386032	0.0181824	0.0572997	0.810816	Disagree	2.90319e-05	0.0243844	0.999051	-0.00873089	0.0272875	0.749148
class.Gammaproteobacteria.id.3303	Deoxycarnitine	7.26632e-05	0.0644818	0.0162529	1.06431	0.302234	Agree	0.0870987	0.0272905	0.00153046	0.052051	0.0202323	0.0104113
class.Gammaproteobacteria.id.3303	TMAO.Deoxycarnitine	0.283408	-0.0171411	0.0159795	3.25633	0.0711481	Disagree	-0.0551221	0.0264262	0.0376415	0.00475097	0.020063	0.812917
class.Gammaproteobacteria.id.3303	Betaine	0.0125253	0.0405329	0.0162327	0.00906066	0.924166	Agree	0.0426272	0.0273416	0.119797	0.0393929	0.0201727	0.0514653
class.Gammaproteobacteria.id.3303	TMAO.Betaine	0.559658	-0.00939978	0.0161135	1.41621	0.234028	Disagree	-0.0350671	0.0269228	0.193516	0.00492624	0.0201137	0.80663
class.Gammaproteobacteria.id.3303	Carnitine	0.0147849	0.0395327	0.0162178	0.101872	0.749595	Agree	0.0325101	0.0273336	0.235017	0.0433481	0.0201474	0.0319643
class.Gammaproteobacteria.id.3303	TMAO.Carnitine	0.728396	-0.00557917	0.0160662	1.1662	0.280184	Disagree	-0.0284761	0.0266022	0.285086	0.00756775	0.0201577	0.70752
class.Gammaproteobacteria.id.3303	TMAO.Choline	0.608287	-0.00837254	0.016336	0.443448	0.505463	Agree	-0.0229469	0.0273105	0.401302	-0.00025274	0.0203849	0.990113
class.Gammaproteobacteria.id.3303	Choline	0.00257102	0.0459851	0.0152528	1.74122	0.186984	Agree	0.0180172	0.0261128	0.490622	0.0604693	0.0187919	0.00138488
class.Gammaproteobacteria.id.3303	TMAO	0.591842	0.00860812	0.0160549	0.998983	0.317557	Disagree	-0.0128129	0.0267785	0.63258	0.0206289	0.0200601	0.304334
class.Alphaproteobacteria.id.2379	Deoxycarnitine	0.0705747	-0.0479651	0.0265264	2.64446	0.103912	Agree	-0.108	0.0454595	0.0179988	-0.0169703	0.0326639	0.603638
class.Alphaproteobacteria.id.2379	Betaine	0.0134549	-0.0650499	0.0263201	1.37015	0.241786	Agree	-0.10791	0.0450941	0.0171858	-0.0429044	0.0324142	0.186298
class.Alphaproteobacteria.id.2379	Choline	0.0422838	-0.0504405	0.0248388	2.67025	0.10224	Agree	-0.107655	0.0429288	0.0125575	-0.0216463	0.0304543	0.477589
class.Alphaproteobacteria.id.2379	Carnitine	0.0571054	-0.0501031	0.0263353	1.42777	0.23213	Agree	-0.0938541	0.0451023	0.0380969	-0.0274699	0.0324397	0.397558
class.Alphaproteobacteria.id.2379	TMAO	0.446577	-0.0197976	0.0260106	3.40014	0.0651909	Disagree	-0.0855822	0.0441512	0.0533008	0.0151707	0.0321897	0.637663
class.Alphaproteobacteria.id.2379	TMAO.Choline	0.960789	-0.00130204	0.0264841	1.01003	0.314895	Disagree	-0.0381537	0.0452323	0.399466	0.0179222	0.0326697	0.58356
class.Alphaproteobacteria.id.2379	TMAO.Carnitine	0.972218	-0.000907492	0.0260574	1.21836	0.269683	Disagree	-0.0401478	0.0440774	0.362942	0.0201742	0.0323075	0.532653
class.Alphaproteobacteria.id.2379	TMAO.Deoxycarnitine	0.875047	0.0040824	0.025961	0.551797	0.457585	Disagree	-0.0223049	0.0439981	0.612477	0.0181762	0.0321551	0.572175
class.Alphaproteobacteria.id.2379	TMAO.Betaine	0.784134	0.00715953	0.0261358	0.805728	0.369386	Disagree	-0.025357	0.0446692	0.570593	0.0240856	0.032228	0.455244
class.Erysipelotrichia.id.2147	Carnitine	0.0973855	0.0493095	0.0297464	3.27112	0.0705095	Agree	0.113813	0.0464412	0.0146991	0.00443666	0.0387351	0.908862
class.Erysipelotrichia.id.2147	Choline	0.861768	-0.00490176	0.028151	2.53885	0.111076	Disagree	0.0501819	0.0445824	0.261031	-0.0414278	0.0363039	0.254419
class.Erysipelotrichia.id.2147	Deoxycarnitine	0.824118	0.00668055	0.0300584	0.662353	0.41573	Disagree	0.0363113	0.0472129	0.442303	-0.0135161	0.0389788	0.728938
class.Erysipelotrichia.id.2147	TMAO	0.91337	-0.00320044	0.029419	0.467659	0.494066	Disagree	0.0207748	0.0457668	0.650135	-0.0200824	0.0384044	0.601288
class.Erysipelotrichia.id.2147	TMAO.Carnitine	0.3782	-0.0259197	0.0294136	0.00427986	0.947839	Agree	-0.0281915	0.0455089	0.535968	-0.0242899	0.0385468	0.528923
class.Erysipelotrichia.id.2147	Betaine	0.454983	-0.0222765	0.029816	2.05923	0.151286	Disagree	0.029581	0.04685	0.528151	-0.057578	0.0386544	0.137041
class.Erysipelotrichia.id.2147	TMAO.Choline	0.951617	0.00181636	0.0299353	0.00265431	0.958911	Agree	0.00366416	0.0467169	0.937524	0.000529106	0.0389923	0.989179
class.Erysipelotrichia.id.2147	TMAO.Deoxycarnitine	0.765017	-0.00876115	0.0293114	0.0396708	0.842126	Agree	-0.00185161	0.0454159	0.9675	-0.013694	0.0383735	0.721364
class.Erysipelotrichia.id.2147	TMAO.Betaine	0.914537	0.00317039	0.0295421	0.0233606	0.878523	Disagree	-0.00224121	0.0461125	0.961261	0.00693779	0.0384748	0.856982
class.Verrucomicrobiae.id.4029	Carnitine	0.00286683	-0.0504028	0.0169042	0.214762	0.64306	Agree	-0.0568408	0.0218803	0.00973911	-0.0408705	0.0266243	0.125466
class.Verrucomicrobiae.id.4029	Deoxycarnitine	0.0338912	-0.0362753	0.0171	0.0150076	0.902499	Agree	-0.0380093	0.022198	0.0876436	-0.0337445	0.0268179	0.208942
class.Verrucomicrobiae.id.4029	Betaine	0.0358471	-0.0356386	0.0169816	0.942318	0.331682	Agree	-0.0219443	0.0220769	0.320845	-0.0554819	0.0265751	0.0373831
class.Verrucomicrobiae.id.4029	TMAO.Carnitine	0.256351	0.018942	0.0166881	0.352183	0.55288	Agree	0.0109308	0.0214646	0.61087	0.0311849	0.0265347	0.240517
class.Verrucomicrobiae.id.4029	Choline	0.878801	-0.00245741	0.0161153	0.482614	0.487241	Disagree	-0.0118654	0.02105	0.573298	0.0108648	0.025049	0.664683
class.Verrucomicrobiae.id.4029	TMAO	0.978885	-0.000442609	0.0167231	0.786482	0.375166	Disagree	-0.0125374	0.0215792	0.56158	0.0177428	0.0264604	0.502857
class.Verrucomicrobiae.id.4029	TMAO.Choline	0.956721	-0.000924427	0.0170343	0.23462	0.628119	Disagree	-0.00768917	0.0220276	0.727226	0.00913943	0.0268673	0.733887
class.Verrucomicrobiae.id.4029	TMAO.Betaine	0.455058	0.0125495	0.0167997	1.36717	0.242299	Disagree	-0.0035939	0.0217451	0.868814	0.0364512	0.0264593	0.169001
class.Verrucomicrobiae.id.4029	TMAO.Deoxycarnitine	0.431972	0.0130731	0.0166362	0.473746	0.491269	Agree	0.00378998	0.0214165	0.859628	0.0271972	0.0264169	0.303781
class.Negativicutes.id.2164	TMAO.Betaine	0.00442063	-0.0673433	0.0236585	0.142487	0.705821	Agree	-0.0761321	0.0331939	0.0223497	-0.0582689	0.0337289	0.0847521
class.Negativicutes.id.2164	TMAO.Deoxycarnitine	0.0303411	-0.0508586	0.0234847	0.66067	0.416323	Agree	-0.069382	0.0327243	0.0346231	-0.0311873	0.0337229	0.35556
class.Negativicutes.id.2164	Betaine	0.0068256	0.0648015	0.0239541	0.00409862	0.948954	Agree	0.0663284	0.0338026	0.0504504	0.0632613	0.0339503	0.0630646
class.Negativicutes.id.2164	TMAO.Carnitine	0.0638601	-0.0437141	0.023589	0.643013	0.422622	Agree	-0.0620425	0.0328462	0.0596537	-0.0241926	0.0338984	0.475795
class.Negativicutes.id.2164	TMAO.Choline	0.0523457	-0.0466289	0.0240321	0.303733	0.581552	Agree	-0.0596654	0.0337206	0.0776114	-0.033173	0.0342588	0.333412
class.Negativicutes.id.2164	TMAO	0.0662783	-0.0433807	0.023621	0.128911	0.719564	Agree	-0.0516919	0.0330724	0.11887	-0.0347266	0.033748	0.304034
class.Negativicutes.id.2164	Deoxycarnitine	0.402078	0.0202721	0.0241935	1.55622	0.21222	Disagree	0.0503319	0.0341461	0.141289	-0.0100308	0.0342839	0.769979
class.Negativicutes.id.2164	Carnitine	0.883211	0.00352727	0.0240114	1.66009	0.197591	Disagree	0.0343074	0.033871	0.311747	-0.027568	0.034044	0.418497
class.Negativicutes.id.2164	Choline	0.574311	0.0127736	0.0227404	0.0554732	0.813799	Agree	0.0181923	0.0323487	0.57418	0.00747963	0.0319742	0.815148
class.Methanobacteria.id.119	TMAO.Carnitine	0.0299993	0.0407551	0.0187803	0.104455	0.746548	Agree	0.0387716	0.0197577	0.0504353	0.0593287	0.0604596	0.326974
class.Methanobacteria.id.119	TMAO.Choline	0.0688456	0.035062	0.0192709	0.174003	0.676579	Agree	0.0323919	0.0203062	0.111487	0.0592627	0.061133	0.332863
class.Methanobacteria.id.119	TMAO	0.0835233	0.0326968	0.0188934	0.00585044	0.939031	Agree	0.0322197	0.0198963	0.106178	0.0370742	0.0602671	0.538757
class.Methanobacteria.id.119	TMAO.Betaine	0.0726659	0.0341558	0.0190291	0.671141	0.412654	Agree	0.028968	0.0200551	0.149427	0.0810017	0.0602659	0.179602
class.Methanobacteria.id.119	TMAO.Deoxycarnitine	0.161359	0.0263014	0.0187798	0.0891146	0.765306	Agree	0.0244606	0.0197662	0.216651	0.0433753	0.0601993	0.471574
class.Methanobacteria.id.119	Deoxycarnitine	0.379884	0.017126	0.0195032	0.353201	0.552306	Disagree	0.0210245	0.0205768	0.307533	-0.0173357	0.0611783	0.777028
class.Methanobacteria.id.119	Betaine	0.932787	-0.00163308	0.0193633	3.35101	0.0671637	Disagree	0.0103178	0.0204343	0.613896	-0.106765	0.0606073	0.078819
class.Methanobacteria.id.119	Carnitine	0.293478	-0.0203114	0.0193346	1.97838	0.159561	Agree	-0.0111575	0.0204005	0.584748	-0.101104	0.0606069	0.0959734
class.Methanobacteria.id.119	Choline	0.911215	-0.00205468	0.0184265	1.0126	0.314282	Disagree	0.00427988	0.0194722	0.826146	-0.0563306	0.056998	0.323541
class.Bacilli.id.1673	TMAO.Deoxycarnitine	0.0544206	-0.0384195	0.019974	1.00485	0.316141	Agree	-0.0630479	0.0316637	0.0471632	-0.0221417	0.0257419	0.390169
class.Bacilli.id.1673	TMAO.Carnitine	0.0902253	-0.0339916	0.0200634	0.778317	0.377656	Agree	-0.0557352	0.0317803	0.0802596	-0.0195826	0.0258707	0.449481
class.Bacilli.id.1673	TMAO.Choline	0.060389	-0.0383082	0.020399	0.446915	0.503804	Agree	-0.0553219	0.0326163	0.0906606	-0.0273776	0.026143	0.295559
class.Bacilli.id.1673	TMAO	0.165718	-0.027823	0.020073	0.50902	0.475563	Agree	-0.0455995	0.0319958	0.154912	-0.0162855	0.0257766	0.527842
class.Bacilli.id.1673	TMAO.Betaine	0.1407	-0.0296826	0.0201485	0.229673	0.631766	Agree	-0.0417467	0.0322437	0.196186	-0.021954	0.0258077	0.395402
class.Bacilli.id.1673	Deoxycarnitine	0.36382	0.0186321	0.0205174	0.450619	0.502041	Agree	0.0360328	0.0330589	0.276409	0.00773052	0.0261668	0.7678
class.Bacilli.id.1673	Betaine	0.70699	0.00766087	0.02038	0.783346	0.37612	Disagree	-0.0151282	0.0328378	0.645277	0.0219379	0.0259914	0.399094
class.Bacilli.id.1673	Choline	0.327849	0.0188178	0.0192321	0.0303048	0.8618	Agree	0.0145226	0.0312833	0.642744	0.0214274	0.0243845	0.380016
class.Bacilli.id.1673	Carnitine	0.489875	0.0140649	0.0203689	0.0807985	0.776218	Agree	0.0213641	0.0327765	0.514908	0.00947227	0.0259988	0.715779
class.Actinobacteria.id.419	TMAO.Choline	0.0182354	-0.0515173	0.0218219	0.291609	0.589191	Agree	-0.0691954	0.0393434	0.0794069	-0.0436622	0.0262257	0.0966362
class.Actinobacteria.id.419	TMAO	0.00415468	-0.0613942	0.0214203	0.000902518	0.976034	Agree	-0.0604301	0.0385848	0.118125	-0.0618237	0.0257532	0.0167724
class.Actinobacteria.id.419	TMAO.Deoxycarnitine	0.00128369	-0.0686355	0.021318	0.0642347	0.799924	Agree	-0.0605784	0.0382763	0.114313	-0.0722586	0.0256675	0.00508895
class.Actinobacteria.id.419	TMAO.Carnitine	0.00245961	-0.0648662	0.0214203	0.111542	0.738396	Agree	-0.0542227	0.0383987	0.158722	-0.0696746	0.0258091	0.00720349
class.Actinobacteria.id.419	Choline	0.601301	-0.0107261	0.0205272	3.02652	0.0819133	Disagree	0.0442637	0.0376894	0.240941	-0.0339171	0.0244759	0.166514
class.Actinobacteria.id.419	TMAO.Betaine	0.0254628	-0.0481113	0.021533	0.0436865	0.834438	Agree	-0.0413319	0.0389321	0.289059	-0.0510992	0.0258461	0.0486456
class.Actinobacteria.id.419	Betaine	0.671683	-0.0092462	0.0218153	0.665883	0.414491	Disagree	-0.0362049	0.0395898	0.361021	0.00250882	0.0261424	0.923589
class.Actinobacteria.id.419	Carnitine	0.558481	0.0127456	0.0217837	1.18646	0.276045	Disagree	-0.0232127	0.0395517	0.557614	0.0284029	0.0260989	0.277055
class.Actinobacteria.id.419	Deoxycarnitine	0.287751	0.0233262	0.0219423	0.354899	0.551353	Agree	0.00343853	0.039949	0.931453	0.031918	0.0262577	0.224787
class.Melainabacteria.id.1589	Deoxycarnitine	0.333961	-0.0280882	0.0290718	1.45552	0.227644	Disagree	-0.0701632	0.0454031	0.123079	0.00114917	0.0378479	0.975791
class.Melainabacteria.id.1589	TMAO.Deoxycarnitine	0.000534922	0.0974542	0.0281446	1.04558	0.306527	Agree	0.0633272	0.0436577	0.147716	0.121723	0.036816	0.00102122
class.Melainabacteria.id.1589	Carnitine	0.301905	0.0297915	0.0288578	0.73359	0.391722	Agree	0.0593747	0.0450084	0.187884	0.00914081	0.0376044	0.808056
class.Melainabacteria.id.1589	TMAO.Choline	0.0142252	0.070728	0.0288506	0.857012	0.354576	Agree	0.0387731	0.0449872	0.389291	0.0930514	0.037601	0.0137021
class.Melainabacteria.id.1589	TMAO	0.0020582	0.0871369	0.0282756	2.08278	0.148969	Agree	0.0383285	0.0440829	0.385131	0.121254	0.036856	0.00108082
class.Melainabacteria.id.1589	Betaine	0.869367	-0.0047517	0.0288923	1.02041	0.312422	Disagree	0.0303025	0.0451551	0.502571	-0.0290512	0.0375955	0.440087
class.Melainabacteria.id.1589	TMAO.Betaine	0.0069241	0.0767274	0.0284126	2.7335	0.0982638	Agree	0.0202416	0.0444355	0.648984	0.115794	0.0369539	0.00184048
class.Melainabacteria.id.1589	Choline	0.416249	0.0221573	0.0272555	1.46633	0.225926	Disagree	-0.0181673	0.0430326	0.673131	0.0491701	0.0352207	0.163386
class.Melainabacteria.id.1589	TMAO.Carnitine	0.0101989	0.0727101	0.0283027	3.36896	0.0664357	Agree	0.0111542	0.0438835	0.799493	0.116551	0.0370346	0.00175855
class.Coriobacteriia.id.809	Deoxycarnitine	0.137188	-0.0483145	0.0325056	0.450396	0.502147	Agree	-0.0738581	0.0500529	0.140862	-0.0296838	0.0427466	0.487781
class.Coriobacteriia.id.809	Choline	0.054655	-0.058526	0.0304568	0.126316	0.722282	Agree	-0.0456262	0.0473812	0.336167	-0.0676093	0.0397591	0.0897331
class.Coriobacteriia.id.809	Carnitine	0.836922	-0.00664807	0.0322985	0.232872	0.629403	Disagree	-0.0248764	0.0496995	0.616981	0.00667904	0.0424959	0.875182
class.Coriobacteriia.id.809	TMAO	0.226989	-0.038444	0.0318205	0.0454363	0.831204	Agree	-0.0306119	0.0486068	0.529205	-0.0443181	0.0420945	0.292987
class.Coriobacteriia.id.809	TMAO.Carnitine	0.282436	-0.0342006	0.0318186	0.17977	0.671571	Agree	-0.01876	0.0483593	0.698281	-0.0459879	0.0422528	0.277002
class.Coriobacteriia.id.809	TMAO.Betaine	0.820916	-0.00723821	0.0319756	0.0607388	0.805332	Agree	-0.0163819	0.048979	0.738207	-0.000446479	0.0422123	0.991566
class.Coriobacteriia.id.809	Betaine	0.040525	-0.0659705	0.0322065	1.88608	0.169645	Agree	-0.0138235	0.04979	0.78144	-0.103487	0.0422315	0.014647
class.Coriobacteriia.id.809	TMAO.Deoxycarnitine	0.607941	-0.0162685	0.0317116	0.327756	0.566983	Disagree	0.00454721	0.0482455	0.924958	-0.0321027	0.0420784	0.445907
class.Coriobacteriia.id.809	TMAO.Choline	0.642323	-0.015047	0.0323972	0.038651	0.844142	Agree	-0.00765621	0.0496269	0.877473	-0.0205359	0.0427676	0.631337
class.Betaproteobacteria.id.2867	TMAO	0.958937	0.00127298	0.0247242	2.94334	0.086232	Disagree	0.0516088	0.038368	0.179379	-0.0344713	0.0323321	0.286922
class.Betaproteobacteria.id.2867	TMAO.Deoxycarnitine	0.833191	0.00518817	0.0246339	2.55206	0.110151	Disagree	0.0515418	0.0380626	0.176483	-0.0282217	0.0323142	0.382937
class.Betaproteobacteria.id.2867	Carnitine	0.0641117	0.0464015	0.0250629	0.030036	0.862408	Agree	0.0516313	0.039227	0.188878	0.0427939	0.0325799	0.189682
class.Betaproteobacteria.id.2867	TMAO.Betaine	0.700964	-0.00952707	0.0248088	3.49884	0.0614118	Disagree	0.0459516	0.0386673	0.23541	-0.0483429	0.0323434	0.1357
class.Betaproteobacteria.id.2867	TMAO.Choline	0.921347	0.00248521	0.0251701	1.65036	0.19891	Disagree	0.0410751	0.0391902	0.295247	-0.0246088	0.032838	0.454008
class.Betaproteobacteria.id.2867	TMAO.Carnitine	0.562275	-0.0143258	0.0247225	2.48897	0.114647	Disagree	0.0316493	0.0382156	0.408079	-0.0474145	0.0324205	0.144306
class.Betaproteobacteria.id.2867	Betaine	0.285135	0.026844	0.0251148	0.157668	0.691313	Agree	0.0148051	0.0393701	0.707086	0.0351047	0.0326121	0.282311
class.Betaproteobacteria.id.2867	Choline	0.841345	-0.00474891	0.0237239	0.306455	0.579864	Disagree	0.0113345	0.0375088	0.762676	-0.0154731	0.0306286	0.613677
class.Betaproteobacteria.id.2867	Deoxycarnitine	0.387893	-0.021836	0.0252893	0.361091	0.547901	Agree	-0.00345278	0.0396918	0.930724	-0.0343983	0.0328115	0.295035
class.Bacteroidia.id.912	Betaine	0.0894039	0.0514371	0.0302829	0.0949928	0.757923	Agree	0.0399462	0.0480319	0.406113	0.0590182	0.0390139	0.131045
class.Bacteroidia.id.912	Carnitine	0.400059	0.0254989	0.0303012	0.0327191	0.856458	Agree	0.0322257	0.0479702	0.502119	0.021033	0.0390863	0.590763
class.Bacteroidia.id.912	Choline	0.924791	-0.00270315	0.0286348	0.200505	0.654313	Disagree	-0.0187026	0.0457891	0.683168	0.00757246	0.0366955	0.836604
class.Bacteroidia.id.912	TMAO.Betaine	0.207939	-0.0377469	0.0299756	0.363241	0.546712	Agree	-0.015705	0.047287	0.739977	-0.0525545	0.0387578	0.175789
class.Bacteroidia.id.912	TMAO.Carnitine	0.32327	-0.0295127	0.0298784	0.14477	0.703584	Agree	-0.0158613	0.0466907	0.73426	-0.0389798	0.038882	0.316633
class.Bacteroidia.id.912	TMAO.Deoxycarnitine	0.616578	-0.014908	0.0297741	0.270595	0.602933	Disagree	0.00372528	0.0465789	0.936296	-0.0277818	0.0387166	0.473396
class.Bacteroidia.id.912	TMAO.Choline	0.487235	-0.0211146	0.0303932	0.493387	0.48242	Disagree	0.00490261	0.0479133	0.918554	-0.0386325	0.0393157	0.326322
class.Bacteroidia.id.912	Deoxycarnitine	0.672236	-0.0129215	0.0305415	0.0873346	0.767593	Agree	-0.00180301	0.0484591	0.970339	-0.0202485	0.039338	0.606994
class.Bacteroidia.id.912	TMAO	0.440178	-0.023064	0.0298798	0.330883	0.565139	Agree	-0.0022314	0.0469515	0.962119	-0.0372444	0.0387365	0.336827
class.Clostridia.id.1859	Betaine	0.249526	-0.0768571	0.066745	0.0898692	0.764343	Agree	-0.104648	0.114231	0.360179	-0.0624507	0.0822452	0.448057
class.Clostridia.id.1859	Carnitine	0.853223	-0.0123409	0.0667045	1.00611	0.315836	Disagree	0.0805104	0.114099	0.480847	-0.0605545	0.0822188	0.461808
class.Clostridia.id.1859	TMAO.Carnitine	0.0855074	-0.11312	0.0657833	0.139717	0.708562	Agree	-0.0796989	0.111005	0.473204	-0.131211	0.0816693	0.108841
class.Clostridia.id.1859	Choline	0.109732	-0.100562	0.0628745	0.192191	0.661099	Agree	-0.0615835	0.108896	0.572043	-0.120054	0.0770074	0.119701
class.Clostridia.id.1859	Deoxycarnitine	0.693233	-0.0265242	0.0672398	0.0286053	0.865693	Agree	-0.0423549	0.115248	0.713439	-0.0183546	0.0827912	0.82465
class.Clostridia.id.1859	TMAO	0.108439	-0.105519	0.0657338	0.57214	0.44941	Agree	-0.0372397	0.111667	0.738944	-0.141726	0.0813155	0.0820316
class.Clostridia.id.1859	TMAO.Choline	0.335778	-0.0644304	0.0669378	0.259732	0.610305	Agree	-0.0174218	0.113968	0.878584	-0.089187	0.0827065	0.281453
class.Clostridia.id.1859	TMAO.Deoxycarnitine	0.159164	-0.0922622	0.0655323	0.673483	0.41184	Agree	-0.0189493	0.110793	0.864286	-0.131713	0.0812737	0.105802
class.Clostridia.id.1859	TMAO.Betaine	0.383169	-0.0576057	0.0660561	0.469265	0.493325	Disagree	0.00477329	0.112496	0.966177	-0.0904308	0.0816059	0.268393
class.Lentisphaeria.id.2250	Carnitine	0.494675	0.0369813	0.054154	0.411521	0.521198	Agree	0.0869986	0.094931	0.360005	0.0128527	0.0659347	0.845535
class.Lentisphaeria.id.2250	Deoxycarnitine	0.634558	0.0259043	0.0544987	2.08624	0.148632	Disagree	-0.0879703	0.0958426	0.359262	0.0803181	0.0662521	0.22603
class.Lentisphaeria.id.2250	TMAO.Deoxycarnitine	0.307779	0.0543321	0.0532724	0.0124178	0.911271	Agree	0.0459471	0.0921951	0.618507	0.058535	0.0652718	0.370311
class.Lentisphaeria.id.2250	TMAO.Carnitine	0.53928	0.0328302	0.0534779	0.915774	0.338587	Disagree	-0.0393223	0.0924374	0.670785	0.0691284	0.0655639	0.292281
class.Lentisphaeria.id.2250	TMAO.Choline	0.610364	0.0277056	0.0543723	0.0523141	0.819084	Agree	0.00992521	0.0948658	0.916728	0.0364039	0.0663521	0.58352
class.Lentisphaeria.id.2250	Choline	0.113952	0.0805949	0.0509876	0.864803	0.352398	Agree	0.0108627	0.0906779	0.904708	0.112836	0.0616583	0.0679075
class.Lentisphaeria.id.2250	TMAO.Betaine	0.394816	0.0456387	0.0536347	0.170835	0.679371	Agree	0.0139147	0.0936365	0.881944	0.0611297	0.0654323	0.350679
class.Lentisphaeria.id.2250	Betaine	0.626666	0.0263601	0.0541915	0.383889	0.535529	Disagree	-0.0221195	0.0951788	0.816351	0.0496148	0.0659197	0.452051
class.Lentisphaeria.id.2250	TMAO	0.317012	0.0534581	0.0534252	0.521496	0.470204	Disagree	-0.00148019	0.0929617	0.987304	0.0805518	0.065283	0.217889
class.Deltaproteobacteria.id.3087	Carnitine	0.702239	0.0090841	0.0237617	0.338417	0.560744	Disagree	0.0245875	0.0357051	0.491469	-0.00324075	0.0318352	0.918963
class.Deltaproteobacteria.id.3087	Choline	0.273657	-0.024577	0.0224513	0.16641	0.683322	Agree	-0.0141164	0.0340825	0.678969	-0.0325957	0.0298405	0.275273
class.Deltaproteobacteria.id.3087	TMAO.Choline	0.113307	0.037665	0.0237858	1.00141	0.316969	Agree	0.0110782	0.0356599	0.756224	0.058975	0.0319256	0.0653652
class.Deltaproteobacteria.id.3087	TMAO.Betaine	0.242294	0.0274686	0.0234921	0.886225	0.346502	Agree	0.0027881	0.0352024	0.936913	0.0472854	0.0315436	0.134562
class.Deltaproteobacteria.id.3087	TMAO.Carnitine	0.278675	0.025334	0.0233859	1.22475	0.26843	Disagree	-0.00312445	0.0347586	0.928421	0.0488707	0.0316104	0.1228
class.Deltaproteobacteria.id.3087	TMAO	0.263743	0.0261507	0.0233992	0.762023	0.382696	Agree	0.00349116	0.0349475	0.920478	0.0445635	0.0315029	0.157882
class.Deltaproteobacteria.id.3087	TMAO.Deoxycarnitine	0.144424	0.0339806	0.0232821	1.3716	0.241537	Agree	0.00389364	0.0346703	0.91064	0.0586918	0.0314207	0.0624212
class.Deltaproteobacteria.id.3087	Betaine	0.607675	-0.012208	0.0237789	0.4794	0.488694	Disagree	0.00630544	0.0357825	0.860216	-0.0268499	0.0318218	0.399254
class.Deltaproteobacteria.id.3087	Deoxycarnitine	0.23544	-0.0283845	0.0239237	0.652136	0.41935	Agree	-0.00658669	0.0360686	0.855195	-0.0455075	0.0319677	0.155271
family.unknownfamily.id.1000005471	TMAO.Carnitine	0.000252076	0.062083	0.0169619	0.788277	0.374622	Agree	0.074279	0.0218266	0.000735523	0.0434873	0.0269515	0.107329
family.unknownfamily.id.1000005471	TMAO	0.0134462	0.0422197	0.017081	0.471189	0.492441	Agree	0.0518609	0.0221142	0.0195229	0.0279607	0.0268936	0.299048
family.unknownfamily.id.1000005471	Carnitine	0.000812872	-0.0580035	0.0173229	0.0013298	0.97091	Agree	-0.0574754	0.022579	0.0112974	-0.0587591	0.0270082	0.0301049
family.unknownfamily.id.1000005471	TMAO.Choline	0.00824533	0.0459134	0.0173792	0.666927	0.414125	Agree	0.0576321	0.0225377	0.0109332	0.028724	0.0272962	0.293223
family.unknownfamily.id.1000005471	TMAO.Betaine	0.0423296	0.0348727	0.0171764	1.28002	0.257895	Agree	0.0509331	0.0222831	0.0228091	0.0113586	0.0269627	0.673757
family.unknownfamily.id.1000005471	TMAO.Deoxycarnitine	0.0118377	0.0427816	0.0169974	0.160932	0.6883	Agree	0.0483576	0.021957	0.0282261	0.0344431	0.0268508	0.200237
family.unknownfamily.id.1000005471	Choline	0.233487	-0.0196794	0.0165175	0.0214618	0.883528	Agree	-0.0176165	0.0217052	0.417505	-0.0225178	0.0254601	0.376934
family.unknownfamily.id.1000005471	Deoxycarnitine	0.635288	-0.00833958	0.017583	0.563704	0.452772	Disagree	0.00277502	0.022985	0.903966	-0.0240195	0.0273005	0.379426
family.unknownfamily.id.1000005471	Betaine	0.761021	0.00531009	0.0174593	0.452886	0.500968	Disagree	-0.00455981	0.0228019	0.841605	0.0192973	0.0271444	0.477507
family.Corynebacteriaceae.id.448	TMAO.Deoxycarnitine	0.0189509	-0.123231	0.052517	0.662766	0.415585	Agree	-0.157612	0.0673913	0.0198546	-0.0700646	0.0838033	0.403565
family.Corynebacteriaceae.id.448	TMAO.Carnitine	0.0157961	-0.127174	0.0526907	0.571001	0.449861	Agree	-0.159122	0.0675559	0.0189994	-0.0775529	0.084193	0.357475
family.Corynebacteriaceae.id.448	TMAO	0.0124724	-0.131785	0.0527458	1.01087	0.314695	Agree	-0.174663	0.06783	0.0103932	-0.0661956	0.0838915	0.430492
family.Corynebacteriaceae.id.448	TMAO.Choline	0.0173016	-0.127814	0.0536979	1.7549	0.185262	Agree	-0.185574	0.0691706	0.00761207	-0.0402067	0.0851877	0.637172
family.Corynebacteriaceae.id.448	TMAO.Betaine	0.0193363	-0.123845	0.0529481	3.0644	0.0800248	Agree	-0.198984	0.0681611	0.00371247	-0.00951011	0.0840797	0.909995
family.Corynebacteriaceae.id.448	Betaine	0.919729	0.0054236	0.0538192	4.78755	0.0286661	Disagree	0.102843	0.0698485	0.141733	-0.136922	0.0844321	0.105572
family.Corynebacteriaceae.id.448	Carnitine	0.808455	-0.0130641	0.0538902	0.571434	0.44969	Disagree	-0.0467066	0.0698915	0.504357	0.0362643	0.0846308	0.668492
family.Corynebacteriaceae.id.448	Choline	0.920623	0.00508872	0.0510666	0.950213	0.329665	Disagree	0.0468925	0.0666853	0.482358	-0.0541873	0.0794075	0.49534
family.Corynebacteriaceae.id.448	Deoxycarnitine	0.883969	0.00793324	0.0543597	0.0303984	0.861589	Agree	7.79574e-05	0.0706036	0.99912	0.0193684	0.0851858	0.820242
family.BacteroidalesS247group.id.11173	TMAO.Carnitine	0.0463761	0.0307913	0.0154578	1.98317	0.159057	Agree	0.0531272	0.0221474	0.0169201	0.00957575	0.0215848	0.65752
family.BacteroidalesS247group.id.11173	TMAO.Choline	0.058082	0.0298545	0.0157537	1.02802	0.310625	Agree	0.0465237	0.0227699	0.0417069	0.014549	0.0218186	0.505233
family.BacteroidalesS247group.id.11173	TMAO	0.090567	0.0262109	0.0154873	1.05076	0.305333	Agree	0.0426968	0.0223274	0.056573	0.0109232	0.0215006	0.611672
family.BacteroidalesS247group.id.11173	TMAO.Deoxycarnitine	0.239818	0.0181346	0.0154279	1.69748	0.192617	Disagree	0.0388723	0.0221668	0.0802841	-0.00134861	0.0214859	0.94998
family.BacteroidalesS247group.id.11173	TMAO.Betaine	0.200422	0.0199375	0.0155719	0.392102	0.531196	Agree	0.0301453	0.0225439	0.181948	0.0106232	0.0215346	0.622036
family.BacteroidalesS247group.id.11173	Carnitine	0.671485	-0.00667989	0.0157503	0.453399	0.500725	Disagree	-0.0178865	0.0229143	0.435524	0.0033567	0.0216852	0.877054
family.BacteroidalesS247group.id.11173	Betaine	0.715561	0.00574516	0.0157662	0.39781	0.528222	Disagree	0.0162674	0.0229541	0.478941	-0.00365256	0.0216929	0.866363
family.BacteroidalesS247group.id.11173	Deoxycarnitine	0.152284	0.0226928	0.0158524	1.0355	0.30887	Agree	0.00552389	0.0231509	0.811539	0.0378492	0.0217517	0.0825329
family.BacteroidalesS247group.id.11173	Choline	0.517894	-0.00963225	0.0148969	0.289069	0.590818	Agree	-0.00101496	0.0218816	0.963028	-0.0170765	0.0203378	0.401554
family.Christensenellaceae.id.1866	Carnitine	0.00711046	-0.060056	0.0223122	0.755476	0.384748	Agree	-0.082899	0.034475	0.0166574	-0.0435914	0.0292687	0.137095
family.Christensenellaceae.id.1866	Choline	0.0343553	-0.0446952	0.0211237	0.0988541	0.753209	Agree	-0.0526795	0.0330316	0.111567	-0.0391706	0.0274766	0.154677
family.Christensenellaceae.id.1866	TMAO.Carnitine	0.0282688	0.0483325	0.0220341	0.00916761	0.923721	Agree	0.0458899	0.0337096	0.174199	0.0501547	0.0291147	0.0856376
family.Christensenellaceae.id.1866	Betaine	0.328157	-0.0219143	0.0224111	0.853448	0.355579	Agree	-0.0463962	0.0347066	0.182066	-0.00440546	0.0293506	0.880755
family.Christensenellaceae.id.1866	TMAO.Betaine	0.103746	0.0360421	0.0221531	0.00127567	0.971508	Agree	0.0369713	0.0341698	0.279931	0.0353683	0.0290965	0.224792
family.Christensenellaceae.id.1866	Deoxycarnitine	0.886589	-0.00321954	0.0225741	0.96923	0.324872	Disagree	-0.0295937	0.0350324	0.398769	0.0155074	0.0295198	0.599618
family.Christensenellaceae.id.1866	TMAO.Choline	0.0638527	0.0415715	0.0224322	0.202629	0.652607	Agree	0.0296913	0.0346373	0.39186	0.0501542	0.0294404	0.0891491
family.Christensenellaceae.id.1866	TMAO.Deoxycarnitine	0.164089	0.030593	0.0219864	0.0646227	0.799333	Agree	0.0241065	0.0336821	0.474604	0.0354089	0.0290226	0.223085
family.Christensenellaceae.id.1866	TMAO	0.260909	0.0248181	0.0220754	0.50564	0.477033	Agree	0.00645641	0.0339722	0.849369	0.0382379	0.0290428	0.188641
family.Rhodospirillaceae.id.2717	Choline	0.0909414	-0.0397922	0.0235394	3.09041	0.0787551	Agree	-0.0992596	0.0412117	0.0164825	-0.0109965	0.0286778	0.701567
family.Rhodospirillaceae.id.2717	Carnitine	0.0592137	-0.0470739	0.0249517	1.10195	0.293839	Agree	-0.084224	0.0433016	0.0524905	-0.0286067	0.0305298	0.349256
family.Rhodospirillaceae.id.2717	Betaine	0.0217181	-0.0572645	0.024949	0.395537	0.529403	Agree	-0.0795941	0.043394	0.0673871	-0.0462386	0.0304928	0.130125
family.Rhodospirillaceae.id.2717	TMAO	0.562501	-0.0142762	0.0246511	2.95128	0.0858098	Disagree	-0.0735396	0.0423995	0.0836336	0.0159856	0.0302981	0.59803
family.Rhodospirillaceae.id.2717	Deoxycarnitine	0.188442	-0.0330966	0.0251647	0.867787	0.351569	Agree	-0.0664925	0.0438003	0.129808	-0.0166415	0.0307455	0.588593
family.Rhodospirillaceae.id.2717	TMAO.Deoxycarnitine	0.960454	0.00121936	0.0245918	1.05292	0.304835	Disagree	-0.033959	0.0421909	0.421377	0.0193203	0.0302644	0.523548
family.Rhodospirillaceae.id.2717	TMAO.Carnitine	0.896774	0.00320287	0.0246874	1.27514	0.258804	Disagree	-0.0355771	0.0422948	0.400771	0.023243	0.0304042	0.44499
family.Rhodospirillaceae.id.2717	TMAO.Betaine	0.753961	0.00775909	0.0247561	1.06973	0.301006	Disagree	-0.0284142	0.0428495	0.507649	0.025883	0.0303303	0.393909
family.Rhodospirillaceae.id.2717	TMAO.Choline	0.94536	0.0017198	0.0250939	0.717468	0.396976	Disagree	-0.0282863	0.0434122	0.515062	0.0167764	0.0307519	0.585651
family.Eubacteriaceae.id.1928	TMAO.Choline	0.00333449	-0.123062	0.0419277	0.487911	0.484861	Agree	-0.15803	0.0652995	0.015976	-0.098533	0.0546906	0.0722707
family.Eubacteriaceae.id.1928	TMAO.Carnitine	0.00103024	-0.135113	0.0411661	0.264731	0.606889	Agree	-0.160059	0.0636035	0.0122548	-0.117129	0.0540028	0.0306099
family.Eubacteriaceae.id.1928	TMAO.Betaine	0.00342613	-0.121087	0.0413736	0.863761	0.352688	Agree	-0.166934	0.0643836	0.00987972	-0.0888367	0.0539989	0.100635
family.Eubacteriaceae.id.1928	TMAO.Deoxycarnitine	0.00255243	-0.123845	0.0410484	0.177708	0.67335	Agree	-0.14429	0.0635371	0.0236971	-0.109199	0.0537783	0.0428889
family.Eubacteriaceae.id.1928	TMAO	0.00187376	-0.128094	0.0411939	0.0458031	0.830534	Agree	-0.1386	0.064084	0.0311674	-0.120696	0.0537763	0.0252909
family.Eubacteriaceae.id.1928	Betaine	0.736741	-0.0141199	0.0420019	1.68308	0.194515	Disagree	0.0518582	0.0659587	0.432218	-0.0591232	0.0544747	0.278355
family.Eubacteriaceae.id.1928	Choline	0.639745	-0.0185622	0.0396581	1.20413	0.272497	Disagree	0.0349576	0.0628614	0.578459	-0.0539476	0.0511139	0.29179
family.Eubacteriaceae.id.1928	Carnitine	0.96333	-0.00193112	0.0420034	0.343101	0.558045	Disagree	0.0278058	0.0658909	0.673261	-0.0222873	0.0545162	0.682867
family.Eubacteriaceae.id.1928	Deoxycarnitine	0.463648	-0.0310103	0.0423144	0.224528	0.635612	Agree	-0.00667841	0.0665383	0.920103	-0.0475326	0.0548301	0.386455
family.Enterobacteriaceae.id.3469	Deoxycarnitine	0.000278555	0.0554709	0.0152625	0.37676	0.539343	Agree	0.0690857	0.0269247	0.0106658	0.0490248	0.0185265	0.00842563
family.Enterobacteriaceae.id.3469	TMAO.Deoxycarnitine	0.464462	-0.0109657	0.0149904	4.93962	0.0262478	Disagree	-0.0579957	0.0259322	0.0258912	0.012636	0.0183707	0.491911
family.Enterobacteriaceae.id.3469	TMAO.Carnitine	0.979128	0.00039409	0.0150633	3.13808	0.076484	Disagree	-0.0373558	0.0260963	0.153104	0.019256	0.0184465	0.2971
family.Enterobacteriaceae.id.3469	TMAO.Betaine	0.804216	0.00374509	0.0151076	2.34829	0.12542	Disagree	-0.0295375	0.0264567	0.264923	0.0198489	0.0184031	0.281361
family.Enterobacteriaceae.id.3469	TMAO.Choline	0.985567	0.000277179	0.0153224	0.944282	0.331179	Disagree	-0.0211192	0.0268252	0.431595	0.0106386	0.0186674	0.569029
family.Enterobacteriaceae.id.3469	TMAO	0.46137	0.0110825	0.0150456	2.59767	0.107021	Disagree	-0.0236453	0.02628	0.368815	0.0280153	0.0183507	0.127547
family.Enterobacteriaceae.id.3469	Carnitine	0.0669253	0.0279156	0.0152363	0.0192578	0.88963	Agree	0.0248451	0.0268642	0.355623	0.0293716	0.0184995	0.113057
family.Enterobacteriaceae.id.3469	Choline	0.0446586	0.028752	0.0143197	4.27478	0.0386819	Disagree	-0.0152469	0.0256499	0.552577	0.0486744	0.0172599	0.00501303
family.Enterobacteriaceae.id.3469	Betaine	0.427303	0.0121227	0.0152714	0.302033	0.582611	Disagree	-7.20614e-05	0.0269367	0.997867	0.0178989	0.0185387	0.334819
family.Verrucomicrobiaceae.id.4036	Carnitine	0.0028082	-0.0482315	0.0161418	0.226921	0.633817	Agree	-0.0544992	0.0208248	0.00921662	-0.038798	0.0255485	0.129564
family.Verrucomicrobiaceae.id.4036	Deoxycarnitine	0.0308368	-0.0352598	0.0163302	0.00164285	0.967669	Agree	-0.0347159	0.0211363	0.101301	-0.0360653	0.0257219	0.161569
family.Verrucomicrobiaceae.id.4036	Betaine	0.0314984	-0.0348714	0.0162138	1.26152	0.261364	Agree	-0.0198513	0.0210172	0.34549	-0.056951	0.025482	0.0259109
family.Verrucomicrobiaceae.id.4036	Choline	0.952862	-0.000909744	0.01539	0.606118	0.436253	Disagree	-0.0108999	0.0200377	0.586776	0.0134604	0.0240322	0.57569
family.Verrucomicrobiaceae.id.4036	TMAO	0.977337	0.000453653	0.0159692	0.822506	0.364448	Disagree	-0.0112647	0.0205419	0.583747	0.018353	0.0253878	0.470113
family.Verrucomicrobiaceae.id.4036	TMAO.Carnitine	0.226521	0.0192696	0.0159336	0.390943	0.531804	Agree	0.0112739	0.0204307	0.581393	0.0316829	0.0254564	0.213929
family.Verrucomicrobiaceae.id.4036	TMAO.Choline	0.988692	-0.000230552	0.0162668	0.243622	0.621602	Disagree	-0.00676107	0.0209682	0.74729	0.00964076	0.0257795	0.708603
family.Verrucomicrobiaceae.id.4036	TMAO.Betaine	0.423705	0.0128334	0.0160416	1.47224	0.224993	Disagree	-0.00303875	0.020699	0.883361	0.0367024	0.0253834	0.148894
family.Verrucomicrobiaceae.id.4036	TMAO.Deoxycarnitine	0.400996	0.0133406	0.0158846	0.569331	0.450525	Agree	0.00369933	0.020386	0.856098	0.0282405	0.025343	0.265731
family.Erysipelotrichaceae.id.2149	Carnitine	0.141937	0.0454353	0.0309375	2.88358	0.0894867	Agree	0.109244	0.0486734	0.025368	0.00218144	0.0400742	0.956613
family.Erysipelotrichaceae.id.2149	Choline	0.984835	-0.000556269	0.0292661	2.25463	0.133215	Disagree	0.0540175	0.0466634	0.24774	-0.0359414	0.0375746	0.339317
family.Erysipelotrichaceae.id.2149	Deoxycarnitine	0.986502	-0.000528489	0.0312373	1.063	0.302532	Disagree	0.0389544	0.0494194	0.431037	-0.0267991	0.0403115	0.506518
family.Erysipelotrichaceae.id.2149	Betaine	0.291073	-0.0326898	0.0309629	2.94472	0.0861584	Disagree	0.0325661	0.0490387	0.507027	-0.0759521	0.0399285	0.0577833
family.Erysipelotrichaceae.id.2149	TMAO	0.994933	-0.000194241	0.0305841	0.413246	0.520327	Disagree	0.0235086	0.0479054	0.623895	-0.0165022	0.0397361	0.678123
family.Erysipelotrichaceae.id.2149	TMAO.Carnitine	0.497546	-0.0207471	0.0305844	0.00563177	0.940179	Agree	-0.0234888	0.0476462	0.622303	-0.0188257	0.0398866	0.63717
family.Erysipelotrichaceae.id.2149	TMAO.Choline	0.888715	0.00435437	0.0311182	0.000813045	0.977252	Agree	0.00543001	0.0489017	0.911643	0.00362243	0.0403394	0.928487
family.Erysipelotrichaceae.id.2149	TMAO.Deoxycarnitine	0.889497	-0.00423409	0.030474	0.0096354	0.921805	Agree	-0.00065236	0.0475403	0.989059	-0.00673233	0.0397039	0.86543
family.Erysipelotrichaceae.id.2149	TMAO.Betaine	0.779096	0.00861332	0.0307074	0.0667147	0.796182	Disagree	-0.00100611	0.0482695	0.983381	0.015153	0.0397994	0.70358
family.Ruminococcaceae.id.2050	TMAO.Deoxycarnitine	0.36555	0.0713551	0.0788593	4.49341	0.0340257	Disagree	0.315726	0.139674	0.0243465	-0.0429941	0.0955446	0.652935
family.Ruminococcaceae.id.2050	TMAO.Carnitine	0.472475	0.0568949	0.0791904	4.40491	0.0358356	Disagree	0.29952	0.140125	0.0331804	-0.0569586	0.095989	0.55322
family.Ruminococcaceae.id.2050	TMAO.Choline	0.406901	0.0667575	0.0804929	2.91577	0.0877173	Disagree	0.270572	0.143965	0.0609349	-0.0259327	0.0970858	0.789506
family.Ruminococcaceae.id.2050	TMAO	0.789228	0.0211545	0.0791374	3.89267	0.0484973	Disagree	0.251722	0.141137	0.0752807	-0.084579	0.0955756	0.37666
family.Ruminococcaceae.id.2050	TMAO.Betaine	0.938693	0.00610619	0.0793908	4.03268	0.044627	Disagree	0.243047	0.142213	0.088243	-0.101168	0.0956896	0.290966
family.Ruminococcaceae.id.2050	Deoxycarnitine	0.0872414	-0.13807	0.0807367	0.088629	0.765927	Agree	-0.174284	0.145996	0.233304	-0.122117	0.0969021	0.208246
family.Ruminococcaceae.id.2050	Carnitine	0.134206	-0.120064	0.0801647	0.0122983	0.911697	Agree	-0.106696	0.144771	0.461571	-0.125976	0.0962716	0.191354
family.Ruminococcaceae.id.2050	Betaine	0.737421	0.0269277	0.0803163	0.449668	0.502493	Disagree	-0.0540892	0.145078	0.709479	0.062731	0.096444	0.51574
family.Ruminococcaceae.id.2050	Choline	0.118137	-0.118059	0.0755511	0.691776	0.405561	Agree	-0.0217805	0.138231	0.87488	-0.159072	0.0902188	0.0785491
family.Prevotellaceae.id.960	TMAO.Carnitine	0.00325003	0.0384462	0.0130634	0.0815735	0.775176	Agree	0.0427527	0.0199499	0.0327345	0.0352137	0.0172844	0.0422037
family.Prevotellaceae.id.960	TMAO.Deoxycarnitine	0.0101025	0.033515	0.0130292	0.0382981	0.844846	Agree	0.0364667	0.019931	0.0680696	0.0313124	0.0172175	0.0696321
family.Prevotellaceae.id.960	TMAO	0.0142311	0.0320771	0.0130853	0.019329	0.889427	Agree	0.0341986	0.0201019	0.0896949	0.0305171	0.0172375	0.0773394
family.Prevotellaceae.id.960	TMAO.Choline	0.0252511	0.0298037	0.0133199	0.0447422	0.832479	Agree	0.0331059	0.0205216	0.107509	0.0273998	0.0175093	0.118316
family.Prevotellaceae.id.960	TMAO.Betaine	0.170028	0.0180692	0.0131689	0.187126	0.665319	Agree	0.0247436	0.0202849	0.223281	0.0132071	0.0173133	0.445963
family.Prevotellaceae.id.960	Betaine	0.0446755	0.0266941	0.0132959	0.106639	0.744004	Agree	0.0215429	0.0206304	0.297029	0.0303537	0.0173888	0.0815653
family.Prevotellaceae.id.960	Carnitine	0.629059	-0.00643244	0.0133162	0.0325868	0.856746	Agree	-0.00927471	0.0206211	0.653129	-0.00439942	0.0174401	0.800956
family.Prevotellaceae.id.960	Deoxycarnitine	0.868233	-0.00222634	0.0134195	0.212121	0.64511	Disagree	-0.00955708	0.0208189	0.64645	0.00298456	0.0175526	0.865059
family.Prevotellaceae.id.960	Choline	0.882798	0.00185535	0.0125852	0.0437103	0.834394	Disagree	0.00501851	0.0196798	0.798851	-0.000333316	0.01637	0.983764
family.Peptococcaceae.id.2024	TMAO.Choline	0.0121	0.0558637	0.0222634	0.185612	0.666594	Agree	0.064549	0.0300345	0.0322393	0.045271	0.0331688	0.172977
family.Peptococcaceae.id.2024	Choline	0.587153	-0.0114342	0.0210587	4.84796	0.0276788	Disagree	-0.0545172	0.0287461	0.0586358	0.0384676	0.0309374	0.214368
family.Peptococcaceae.id.2024	TMAO.Betaine	0.0129232	0.0546396	0.02198	0.00754443	0.930784	Agree	0.0563725	0.029684	0.0582945	0.0525363	0.0327038	0.108882
family.Peptococcaceae.id.2024	TMAO.Deoxycarnitine	0.00841346	0.0573489	0.0217642	0.0357819	0.849967	Agree	0.0536539	0.0292446	0.067321	0.061936	0.032584	0.0579657
family.Peptococcaceae.id.2024	Betaine	0.507728	-0.0147667	0.0222934	2.28792	0.130385	Disagree	-0.0456389	0.0302254	0.131869	0.0220653	0.0330142	0.504247
family.Peptococcaceae.id.2024	TMAO	0.0156834	0.0528783	0.0218849	0.122636	0.726193	Agree	0.0459437	0.0295139	0.120361	0.0613484	0.0326183	0.060645
family.Peptococcaceae.id.2024	TMAO.Carnitine	0.0192005	0.0511885	0.0218604	0.555826	0.455947	Agree	0.036546	0.0293873	0.214397	0.0693286	0.0327093	0.0345919
family.Peptococcaceae.id.2024	Deoxycarnitine	0.443244	-0.0172365	0.0224806	0.190259	0.662701	Agree	-0.0262451	0.0305274	0.390474	-0.00656299	0.0332289	0.843519
family.Peptococcaceae.id.2024	Carnitine	0.973013	-0.000754544	0.0223044	0.500388	0.47933	Disagree	0.0137086	0.0302577	0.650757	-0.0179663	0.0330078	0.586502
family.Veillonellaceae.id.2172	TMAO.Betaine	0.0402947	-0.0290767	0.0141788	1.12338	0.289193	Agree	-0.0442395	0.020142	0.0286555	-0.0141822	0.0199629	0.477807
family.Veillonellaceae.id.2172	TMAO.Deoxycarnitine	0.0558748	-0.0268887	0.014063	0.649369	0.420338	Agree	-0.0381962	0.0198662	0.0552532	-0.0155311	0.0199102	0.435765
family.Veillonellaceae.id.2172	TMAO.Carnitine	0.0959966	-0.0234991	0.0141171	1.20492	0.272341	Agree	-0.0389159	0.0199136	0.0513908	-0.00792312	0.0200161	0.692413
family.Veillonellaceae.id.2172	Betaine	0.0605601	0.0269449	0.0143576	0.444855	0.504788	Agree	0.0367201	0.0205169	0.0742739	0.0175637	0.020099	0.382661
family.Veillonellaceae.id.2172	TMAO.Choline	0.142435	-0.0210991	0.0143846	1.18001	0.277355	Agree	-0.0368843	0.020447	0.0720226	-0.00563129	0.0202403	0.78097
family.Veillonellaceae.id.2172	TMAO	0.185716	-0.0187171	0.0141436	0.530087	0.46657	Agree	-0.0290803	0.0200659	0.148079	-0.00848474	0.0199389	0.670649
family.Veillonellaceae.id.2172	Carnitine	0.503106	0.00961923	0.0143654	1.0503	0.305437	Disagree	0.0246511	0.0205305	0.230597	-0.00479978	0.0201076	0.811443
family.Veillonellaceae.id.2172	Deoxycarnitine	0.104282	0.0235065	0.0144705	0.00442905	0.946939	Agree	0.0244943	0.0207289	0.23807	0.0225676	0.0202098	0.264733
family.Veillonellaceae.id.2172	Choline	0.47797	0.00964805	0.013597	0.324181	0.569106	Agree	0.0176901	0.0196057	0.367459	0.00219548	0.0188734	0.907446
family.Pasteurellaceae.id.3689	Betaine	0.0001791	0.0949957	0.0253538	0.376496	0.539484	Agree	0.077422	0.0382505	0.0436472	0.108767	0.0338607	0.00141177
family.Pasteurellaceae.id.3689	Deoxycarnitine	0.17458	0.0349099	0.0257138	0.671703	0.412459	Agree	0.0585538	0.0386453	0.130546	0.0161258	0.0344455	0.639901
family.Pasteurellaceae.id.3689	Choline	0.192871	0.0314149	0.0241257	0.492041	0.483018	Agree	0.0506662	0.0365413	0.166376	0.0165384	0.0321221	0.606905
family.Pasteurellaceae.id.3689	TMAO	0.128147	-0.0380908	0.0250359	7.51037	0.00613446	Disagree	0.0384315	0.0375029	0.306115	-0.0996084	0.0336257	0.00321552
family.Pasteurellaceae.id.3689	Carnitine	0.324079	0.0251811	0.0255358	0.0350321	0.851528	Agree	0.0305387	0.0383593	0.426448	0.0209173	0.0342202	0.541338
family.Pasteurellaceae.id.3689	TMAO.Carnitine	0.062953	-0.0465391	0.0250274	6.3897	0.0114784	Disagree	0.0234798	0.0373315	0.52975	-0.1037	0.0337301	0.00223755
family.Pasteurellaceae.id.3689	TMAO.Choline	0.0552674	-0.0488414	0.0254811	5.54065	0.0185797	Disagree	0.0185017	0.0383119	0.629423	-0.102261	0.0341224	0.00287819
family.Pasteurellaceae.id.3689	TMAO.Deoxycarnitine	0.0293623	-0.0543018	0.0249252	5.59721	0.0179891	Disagree	0.0111946	0.0372515	0.763947	-0.107394	0.0335391	0.00146125
family.Pasteurellaceae.id.3689	TMAO.Betaine	0.00343658	-0.0732805	0.025047	7.23401	0.00715354	Disagree	0.002961	0.037827	0.937648	-0.132805	0.0334238	8.25093e-05
family.Streptococcaceae.id.1850	TMAO.Deoxycarnitine	0.0223835	-0.0441317	0.0193239	0.557118	0.455424	Agree	-0.0613735	0.0301166	0.0422416	-0.032066	0.0251937	0.203754
family.Streptococcaceae.id.1850	TMAO.Choline	0.0194196	-0.0461193	0.0197312	0.281054	0.596011	Agree	-0.058796	0.0310015	0.0586294	-0.0374877	0.0255815	0.143503
family.Streptococcaceae.id.1850	TMAO.Carnitine	0.0415655	-0.0395568	0.0194111	0.508506	0.475786	Agree	-0.0560737	0.0302205	0.0642851	-0.0279565	0.0253264	0.270247
family.Streptococcaceae.id.1850	TMAO	0.0362538	-0.0406432	0.0194087	0.369594	0.543226	Agree	-0.0548615	0.030392	0.0718297	-0.0308512	0.0252216	0.221892
family.Streptococcaceae.id.1850	Betaine	0.535533	-0.0122247	0.0197305	1.40816	0.235363	Disagree	-0.0408752	0.0311804	0.190658	0.00690881	0.0254808	0.786409
family.Streptococcaceae.id.1850	TMAO.Betaine	0.104385	-0.0316762	0.0195056	0.00351354	0.952733	Agree	-0.0330811	0.0306958	0.281834	-0.0307247	0.0252615	0.224522
family.Streptococcaceae.id.1850	Deoxycarnitine	0.83001	0.00426739	0.0198771	0.572334	0.449333	Disagree	0.0227331	0.0314781	0.470615	-0.00797844	0.0256342	0.755761
family.Streptococcaceae.id.1850	Choline	0.554012	0.0110283	0.0186364	0.0514035	0.820639	Agree	0.00576529	0.0297687	0.846536	0.0144205	0.0238993	0.546556
family.Streptococcaceae.id.1850	Carnitine	0.909306	-0.00224756	0.0197304	0.122134	0.726731	Disagree	0.00619811	0.031198	0.842625	-0.0078771	0.025471	0.757269
family.Bacteroidaceae.id.917	TMAO.Carnitine	0.0100992	-0.0611116	0.0237565	0.190039	0.662884	Agree	-0.0723771	0.0351024	0.0398845	-0.0515911	0.0322697	0.110578
family.Bacteroidaceae.id.917	TMAO.Deoxycarnitine	0.0597895	-0.044625	0.0237072	0.419408	0.517233	Agree	-0.0613587	0.0350667	0.0809483	-0.0305384	0.0321738	0.343044
family.Bacteroidaceae.id.917	TMAO.Betaine	0.0749435	-0.0425812	0.0239112	0.314776	0.574764	Agree	-0.0573981	0.0356258	0.107962	-0.0304349	0.0322558	0.345906
family.Bacteroidaceae.id.917	TMAO	0.0367007	-0.0497185	0.0237992	0.0228038	0.879968	Agree	-0.053672	0.0353814	0.130092	-0.0464515	0.0321628	0.149361
family.Bacteroidaceae.id.917	TMAO.Choline	0.0456887	-0.0483988	0.0242205	0.0162866	0.89845	Agree	-0.0518181	0.0361178	0.152179	-0.0456046	0.0326501	0.163171
family.Bacteroidaceae.id.917	Deoxycarnitine	0.619845	-0.0120855	0.0243624	2.18971	0.138936	Disagree	0.028327	0.0365973	0.439391	-0.0442451	0.0326473	0.176019
family.Bacteroidaceae.id.917	Carnitine	0.242812	0.0282523	0.0241889	0.0249358	0.874527	Agree	0.0325136	0.0362395	0.370176	0.0248284	0.0324844	0.445077
family.Bacteroidaceae.id.917	Choline	0.907749	-0.00265166	0.0228831	0.338271	0.560829	Disagree	-0.0177483	0.0346032	0.608307	0.00908144	0.0305058	0.766073
family.Bacteroidaceae.id.917	Betaine	0.782973	-0.00667249	0.0242242	0.372219	0.541797	Disagree	0.00984717	0.0363315	0.786507	-0.0198945	0.0325036	0.540801
family.Defluviitaleaceae.id.1924	Choline	0.526106	-0.0240727	0.037972	4.0001	0.0454977	Disagree	-0.108205	0.056669	0.0569458	0.0444818	0.0511544	0.385005
family.Defluviitaleaceae.id.1924	Deoxycarnitine	0.110835	0.064596	0.040513	0.103812	0.747302	Agree	0.0789028	0.0601083	0.190067	0.0526865	0.0548414	0.337216
family.Defluviitaleaceae.id.1924	Carnitine	0.890937	0.00551234	0.040201	2.45304	0.117297	Disagree	0.0743183	0.059549	0.212776	-0.052105	0.0544926	0.339493
family.Defluviitaleaceae.id.1924	TMAO.Choline	0.280595	0.0435293	0.0403429	0.0521396	0.819381	Agree	0.0535162	0.0595018	0.368995	0.0350322	0.0548845	0.523609
family.Defluviitaleaceae.id.1924	TMAO.Deoxycarnitine	0.741066	0.0130499	0.0394924	0.634986	0.425532	Disagree	-0.0206846	0.0578951	0.721078	0.0424072	0.0540085	0.432753
family.Defluviitaleaceae.id.1924	TMAO.Carnitine	0.469274	0.0286724	0.0396212	1.05224	0.304992	Disagree	-0.0148433	0.0580469	0.798309	0.0666323	0.0542149	0.219699
family.Defluviitaleaceae.id.1924	TMAO.Betaine	0.267967	0.0440953	0.0398059	0.332113	0.564418	Agree	0.0191668	0.0587848	0.744562	0.0652051	0.0540952	0.228692
family.Defluviitaleaceae.id.1924	Betaine	0.433289	-0.0315581	0.0402745	0.312376	0.576226	Agree	-0.00688049	0.0597626	0.908401	-0.0520903	0.0545123	0.339803
family.Defluviitaleaceae.id.1924	TMAO	0.441346	0.0305316	0.0396555	0.299088	0.584455	Agree	0.00711049	0.0583664	0.903101	0.0506132	0.0540452	0.34952
family.Methanobacteriaceae.id.121	TMAO.Carnitine	0.0251963	0.0407217	0.0181925	0.470583	0.492719	Agree	0.0369955	0.0189861	0.0520692	0.0825193	0.0635882	0.19505
family.Methanobacteriaceae.id.121	TMAO.Choline	0.071288	0.0336835	0.0186753	0.398933	0.527641	Agree	0.0301048	0.019516	0.12375	0.0725614	0.0643241	0.259896
family.Methanobacteriaceae.id.121	TMAO	0.0829251	0.0317457	0.0183082	0.114054	0.735575	Agree	0.0298812	0.0191225	0.118956	0.0522503	0.0634152	0.41041
family.Methanobacteriaceae.id.121	TMAO.Betaine	0.0667832	0.0338021	0.0184396	1.49792	0.220991	Agree	0.0269368	0.0192739	0.163038	0.107989	0.0633582	0.0889921
family.Methanobacteriaceae.id.121	TMAO.Deoxycarnitine	0.146359	0.0264275	0.0181943	0.44614	0.504174	Agree	0.022782	0.0189953	0.231123	0.0669398	0.0633231	0.291026
family.Methanobacteriaceae.id.121	Deoxycarnitine	0.483257	0.0132516	0.0189019	1.1052	0.293127	Disagree	0.0193574	0.0197741	0.328226	-0.0514205	0.0643557	0.424709
family.Methanobacteriaceae.id.121	Carnitine	0.243199	-0.021863	0.0187339	2.4913	0.114477	Agree	-0.012772	0.0195994	0.51501	-0.11804	0.0637487	0.0647311
family.Methanobacteriaceae.id.121	Betaine	0.810558	-0.00449726	0.0187616	5.99749	0.0143262	Disagree	0.00968682	0.0196352	0.622052	-0.153333	0.0636047	0.016321
family.Methanobacteriaceae.id.121	Choline	0.990306	-0.000217025	0.0178629	0.550956	0.457927	Disagree	0.00391586	0.0187106	0.834335	-0.0427541	0.0600266	0.476678
family.Anaeroplasmataceae.id.3925	TMAO.Betaine	0.33052	0.0422671	0.043437	2.54937	0.110338	Disagree	0.154796	0.0827875	0.0622649	-0.00047826	0.0510244	0.992526
family.Anaeroplasmataceae.id.3925	TMAO.Carnitine	0.278023	0.0470409	0.0433648	1.62031	0.203049	Agree	0.135365	0.0818234	0.0988651	0.0125428	0.0511371	0.806353
family.Anaeroplasmataceae.id.3925	TMAO.Deoxycarnitine	0.285967	0.0460778	0.043184	1.69566	0.192857	Agree	0.136252	0.0816108	0.0958172	0.0110107	0.0508927	0.828812
family.Anaeroplasmataceae.id.3925	TMAO.Choline	0.16713	0.0608088	0.044017	0.964346	0.326094	Agree	0.131051	0.083987	0.119488	0.0342091	0.0516837	0.508379
family.Anaeroplasmataceae.id.3925	Betaine	0.445862	-0.0334505	0.0438793	1.45554	0.227642	Agree	-0.120308	0.0843119	0.154402	-0.00118529	0.051387	0.981608
family.Anaeroplasmataceae.id.3925	TMAO	0.403437	0.0361972	0.0433241	1.27317	0.259173	Agree	0.115219	0.0823505	0.162574	0.0059561	0.0509439	0.90698
family.Anaeroplasmataceae.id.3925	Choline	0.123044	-0.0636873	0.0412986	3.31155e-06	0.998548	Agree	-0.063813	0.0804661	0.428238	-0.0636424	0.0481198	0.186646
family.Anaeroplasmataceae.id.3925	Deoxycarnitine	0.618139	-0.0220291	0.0441917	0.163107	0.686312	Agree	-0.0514332	0.0851688	0.546265	-0.0111961	0.0516952	0.828634
family.Anaeroplasmataceae.id.3925	Carnitine	0.48919	-0.0303385	0.0438672	0.0448307	0.832316	Agree	-0.0455969	0.0843663	0.589187	-0.0246846	0.0513554	0.63099
family.FamilyXI.id.1936	Choline	0.00385231	-0.102704	0.0355376	0.267257	0.605178	Agree	-0.085825	0.0482591	0.0761176	-0.122701	0.0525273	0.0199326
family.FamilyXI.id.1936	TMAO	0.0598471	-0.0696964	0.0370348	0.348876	0.55475	Agree	-0.0502	0.0496094	0.312214	-0.0942399	0.0556616	0.0911312
family.FamilyXI.id.1936	TMAO.Carnitine	0.124128	-0.0569116	0.0370114	0.176565	0.674342	Agree	-0.0431903	0.0493575	0.382088	-0.0745387	0.055943	0.183402
family.FamilyXI.id.1936	TMAO.Betaine	0.429099	-0.0294739	0.037274	0.031237	0.859713	Agree	-0.0353652	0.0500046	0.479843	-0.0221072	0.0559162	0.692762
family.FamilyXI.id.1936	Deoxycarnitine	0.152487	-0.0543273	0.0379698	0.25634	0.612646	Agree	-0.0369105	0.0512356	0.471708	-0.0755463	0.0565521	0.182267
family.FamilyXI.id.1936	TMAO.Deoxycarnitine	0.192263	-0.0481065	0.0368939	0.312253	0.576301	Agree	-0.0298692	0.0492576	0.544612	-0.0714119	0.0556829	0.200336
family.FamilyXI.id.1936	Betaine	0.0568426	-0.0716978	0.0376461	1.73145	0.188226	Agree	-0.0267278	0.050845	0.599416	-0.126264	0.056008	0.0246513
family.FamilyXI.id.1936	TMAO.Choline	0.518765	-0.0243742	0.0377748	0.0133899	0.907879	Agree	-0.0204642	0.0506823	0.686601	-0.0292608	0.0566594	0.605805
family.FamilyXI.id.1936	Carnitine	0.334587	-0.0363638	0.037686	0.265894	0.606099	Agree	-0.0188191	0.050773	0.711099	-0.0578879	0.056237	0.303866
family.FamilyXIII.id.1957	TMAO.Carnitine	9.0837e-05	0.166966	0.0426602	0.653678	0.418801	Agree	0.123536	0.0685957	0.0724911	0.194357	0.0544768	0.00039877
family.FamilyXIII.id.1957	Carnitine	0.0233437	-0.0987378	0.0435397	0.0792898	0.778262	Agree	-0.114373	0.0705614	0.105851	-0.0891243	0.0553289	0.107922
family.FamilyXIII.id.1957	Choline	0.0992043	-0.0678899	0.0411773	0.381132	0.536998	Agree	-0.100802	0.067362	0.135357	-0.0482547	0.0520301	0.354196
family.FamilyXIII.id.1957	TMAO.Choline	0.000725629	0.146947	0.0434792	0.717906	0.396832	Agree	0.0999326	0.0704935	0.157106	0.175814	0.0552374	0.00155926
family.FamilyXIII.id.1957	TMAO.Deoxycarnitine	0.000195638	0.158304	0.0425023	1.41736	0.233838	Agree	0.0942877	0.0685402	0.169722	0.1983	0.0541765	0.000281857
family.FamilyXIII.id.1957	Deoxycarnitine	0.0468558	-0.0872576	0.043901	0.00385203	0.950511	Agree	-0.090747	0.0713314	0.204068	-0.0851301	0.0556995	0.127121
family.FamilyXIII.id.1957	TMAO	0.00456833	0.121431	0.0428179	1.33511	0.247897	Agree	0.0586284	0.0691923	0.397336	0.160407	0.0545083	0.00342079
family.FamilyXIII.id.1957	TMAO.Betaine	0.000391736	0.151779	0.0428079	2.7212	0.0990233	Agree	0.0610587	0.0696921	0.381506	0.206746	0.0542479	0.000157572
family.FamilyXIII.id.1957	Betaine	0.0353875	-0.091547	0.0435131	2.14975	0.142593	Agree	-0.00945243	0.0709113	0.894026	-0.141128	0.055108	0.0107644
family.FamilyXI.id.1732	TMAO.Carnitine	0.0503241	-0.100204	0.0511977	0.12427	0.724448	Agree	-0.11509	0.066365	0.0836774	-0.0783216	0.080464	0.33089
family.FamilyXI.id.1732	TMAO.Choline	0.189882	-0.0685045	0.0522565	0.880617	0.348033	Agree	-0.109527	0.0681303	0.108734	-0.00988478	0.0814423	0.903451
family.FamilyXI.id.1732	TMAO.Betaine	0.262487	-0.057822	0.0516022	0.612633	0.433798	Agree	-0.0916514	0.0673115	0.174114	-0.00960023	0.0803644	0.904965
family.FamilyXI.id.1732	TMAO	0.271612	-0.0564663	0.051363	0.321116	0.570938	Agree	-0.0807202	0.0668585	0.228041	-0.0215377	0.0802337	0.788486
family.FamilyXI.id.1732	TMAO.Deoxycarnitine	0.228766	-0.0615118	0.051109	0.0259196	0.872097	Agree	-0.0683268	0.0663622	0.303837	-0.051577	0.0801256	0.520097
family.FamilyXI.id.1732	Deoxycarnitine	0.843246	0.0104113	0.0526504	1.73698	0.187522	Disagree	-0.0485506	0.0690907	0.482659	0.0920745	0.0813106	0.258078
family.FamilyXI.id.1732	Carnitine	0.0767795	0.0922945	0.052153	1.47596	0.224408	Agree	0.0384359	0.0684491	0.574764	0.166832	0.0805246	0.0388515
family.FamilyXI.id.1732	Choline	0.788808	0.0132631	0.0495154	0.319905	0.571664	Disagree	0.037352	0.065312	0.56772	-0.019297	0.0759326	0.799509
family.FamilyXI.id.1732	Betaine	0.892748	-0.00705482	0.0523249	0.00508356	0.94316	Agree	-0.00389334	0.0685859	0.954761	-0.0114573	0.080935	0.88749
family.Micrococcaceae.id.636	Choline	0.116244	0.0683065	0.0434869	0.5258	0.468378	Agree	0.101858	0.0634987	0.109505	0.0386704	0.0596785	0.517329
family.Micrococcaceae.id.636	TMAO.Choline	0.243811	-0.0537719	0.0461358	0.102982	0.74828	Agree	-0.0691671	0.0665584	0.299361	-0.0395338	0.064008	0.537126
family.Micrococcaceae.id.636	TMAO.Deoxycarnitine	0.340205	-0.0430633	0.0451511	0.0969867	0.755476	Agree	-0.0575075	0.0647286	0.374855	-0.0293748	0.0630126	0.641317
family.Micrococcaceae.id.636	Deoxycarnitine	0.522708	0.0296617	0.0464062	0.135594	0.712701	Agree	0.0476435	0.067366	0.479846	0.0134227	0.0640184	0.834021
family.Micrococcaceae.id.636	TMAO.Carnitine	0.467529	-0.0329337	0.0453317	0.0137184	0.906761	Agree	-0.0383784	0.0649299	0.554815	-0.027756	0.0633179	0.661336
family.Micrococcaceae.id.636	TMAO.Betaine	0.57406	-0.02561	0.0455628	0.0183095	0.892365	Agree	-0.0320278	0.0657682	0.626548	-0.0196874	0.0631807	0.755486
family.Micrococcaceae.id.636	Carnitine	0.732304	0.0157523	0.046051	0.0749016	0.784329	Agree	0.0289774	0.0667518	0.664452	0.00374154	0.0636135	0.953124
family.Micrococcaceae.id.636	TMAO	0.580657	-0.0250624	0.0453679	0.00229043	0.961829	Agree	-0.02731	0.0652976	0.676004	-0.0229649	0.0630795	0.715982
family.Micrococcaceae.id.636	Betaine	0.972646	-0.00158073	0.0460989	0.0405556	0.840398	Disagree	-0.0113365	0.0668721	0.865472	0.00725357	0.0636357	0.9093
family.Oxalobacteraceae.id.2966	Betaine	0.0332579	0.0969224	0.0455258	0.0738304	0.785839	Agree	0.110844	0.0685397	0.106643	0.0859309	0.0609014	0.158941
family.Oxalobacteraceae.id.2966	TMAO.Deoxycarnitine	0.138398	0.066232	0.0446975	0.641613	0.423127	Agree	0.10558	0.0664153	0.112717	0.0336549	0.0604312	0.577864
family.Oxalobacteraceae.id.2966	TMAO.Carnitine	0.10008	0.0737823	0.044867	0.0875338	0.767336	Agree	0.0883642	0.0666497	0.185686	0.0616982	0.0606736	0.309754
family.Oxalobacteraceae.id.2966	TMAO	0.16035	0.063035	0.0449001	0.153333	0.695371	Agree	0.0825252	0.067033	0.219026	0.0471746	0.0604697	0.435721
family.Oxalobacteraceae.id.2966	TMAO.Choline	0.159525	0.0642659	0.0456866	0.0189377	0.890545	Agree	0.0712794	0.0684448	0.298331	0.0586299	0.061356	0.339803
family.Oxalobacteraceae.id.2966	Deoxycarnitine	0.872462	-0.007374	0.0459347	1.09847	0.294602	Disagree	-0.0616873	0.0692495	0.37359	0.0353001	0.0613826	0.565523
family.Oxalobacteraceae.id.2966	TMAO.Betaine	0.497522	0.0306131	0.0451259	0.126759	0.721816	Agree	0.0485373	0.0676083	0.473239	0.0162122	0.0606004	0.789187
family.Oxalobacteraceae.id.2966	Choline	0.748434	-0.0138226	0.0431008	0.489902	0.483971	Disagree	0.0207047	0.0655065	0.752119	-0.0401809	0.057235	0.483021
family.Oxalobacteraceae.id.2966	Carnitine	0.620401	-0.0225847	0.0455997	0.0618733	0.803559	Agree	-0.0098168	0.0686589	0.886381	-0.0326611	0.0609946	0.592585
family.Leuconostocaceae.id.1839	TMAO.Carnitine	0.887443	0.00521609	0.0368522	5.5255	0.0187412	Disagree	0.0681587	0.0455531	0.135402	-0.114006	0.0626936	0.0696591
family.Leuconostocaceae.id.1839	TMAO	0.888002	-0.00520452	0.0369554	4.92014	0.0265454	Disagree	0.0549852	0.0458478	0.231144	-0.116842	0.06244	0.0619562
family.Leuconostocaceae.id.1839	TMAO.Deoxycarnitine	0.979942	0.000924558	0.0367748	3.51956	0.0606484	Disagree	0.0511718	0.0454944	0.261372	-0.0938031	0.0624655	0.133882
family.Leuconostocaceae.id.1839	TMAO.Choline	0.683984	-0.0153236	0.0376472	4.90032	0.0268517	Disagree	0.0462769	0.0468153	0.323524	-0.128071	0.0633356	0.0437578
family.Leuconostocaceae.id.1839	Carnitine	0.407661	-0.0311928	0.0376717	0.0415708	0.83844	Agree	-0.0368953	0.0469191	0.432137	-0.0208473	0.0631964	0.741643
family.Leuconostocaceae.id.1839	TMAO.Betaine	0.959923	0.0018692	0.0371982	2.2681	0.132062	Disagree	0.0431729	0.0462155	0.3508	-0.0741138	0.0626833	0.23769
family.Leuconostocaceae.id.1839	Choline	0.292347	0.0376227	0.0357295	0.159488	0.689629	Agree	0.0268397	0.0447844	0.549317	0.0565043	0.0592619	0.340865
family.Leuconostocaceae.id.1839	Betaine	0.373324	-0.0335769	0.0377157	0.482501	0.487292	Agree	-0.0140659	0.047026	0.765017	-0.0687543	0.0631436	0.276801
family.Leuconostocaceae.id.1839	Deoxycarnitine	0.465413	-0.027738	0.0379992	0.181583	0.670016	Agree	-0.0156635	0.0474009	0.741241	-0.0494527	0.0635665	0.436997
family.Coriobacteriaceae.id.811	Deoxycarnitine	0.071223	-0.0606228	0.0336036	0.154858	0.693936	Agree	-0.0753319	0.0502629	0.13475	-0.0487345	0.0451868	0.281383
family.Coriobacteriaceae.id.811	Choline	0.069686	-0.0571809	0.0315229	0.0815731	0.775177	Agree	-0.0470015	0.0475812	0.323858	-0.0651439	0.0420836	0.122334
family.Coriobacteriaceae.id.811	Carnitine	0.630517	-0.0160634	0.0333959	0.456522	0.499254	Disagree	-0.0411014	0.0498849	0.410488	0.00427175	0.0449565	0.924342
family.Coriobacteriaceae.id.811	TMAO	0.256141	-0.0373624	0.0329022	0.0401366	0.841214	Agree	-0.0301378	0.048816	0.53735	-0.0433766	0.0445391	0.33063
family.Coriobacteriaceae.id.811	Betaine	0.0152585	-0.0806812	0.0332544	3.21486	0.0729726	Agree	-0.0137254	0.0500034	0.783854	-0.133778	0.0445288	0.0028104
family.Coriobacteriaceae.id.811	TMAO.Betaine	0.956832	-0.00178964	0.0330626	0.133018	0.715323	Disagree	-0.0150731	0.04919	0.759444	0.0091568	0.0446537	0.837616
family.Coriobacteriaceae.id.811	TMAO.Deoxycarnitine	0.728711	-0.0113711	0.0327848	0.236356	0.62685	Disagree	0.00597301	0.0484518	0.901951	-0.0260185	0.044526	0.559282
family.Coriobacteriaceae.id.811	TMAO.Choline	0.690045	-0.0133597	0.0335003	0.0366479	0.848184	Agree	-0.00629533	0.04984	0.899551	-0.0191817	0.0452458	0.671808
family.Coriobacteriaceae.id.811	TMAO.Carnitine	0.391551	-0.0281861	0.0328966	0.223646	0.636276	Agree	-0.0112858	0.0485725	0.816388	-0.042507	0.0447126	0.342281
family.ClostridialesvadinBB60group.id.11286	TMAO.Choline	0.110543	0.0490349	0.0307283	0.593139	0.441208	Agree	0.0851601	0.0560752	0.129658	0.0335317	0.0367348	0.361835
family.ClostridialesvadinBB60group.id.11286	TMAO	0.0534713	0.0583213	0.0302012	0.0469093	0.828531	Agree	0.0682777	0.0550029	0.215228	0.0540239	0.0361358	0.135609
family.ClostridialesvadinBB60group.id.11286	Betaine	0.044199	0.0615527	0.0305898	0.0007002	0.978889	Agree	0.0628047	0.0563401	0.265651	0.0610294	0.0364266	0.0945487
family.ClostridialesvadinBB60group.id.11286	TMAO.Carnitine	0.0817213	0.0526503	0.0302452	0.0282822	0.866447	Agree	0.060321	0.0547283	0.271063	0.0492775	0.0362905	0.175187
family.ClostridialesvadinBB60group.id.11286	Deoxycarnitine	0.288178	0.0327702	0.0308533	0.310635	0.577291	Agree	0.059351	0.0568017	0.296729	0.0216455	0.0367468	0.556127
family.ClostridialesvadinBB60group.id.11286	TMAO.Deoxycarnitine	0.110218	0.0481195	0.0301272	0.00101171	0.974626	Agree	0.0466703	0.0546236	0.393413	0.0487531	0.0361173	0.177741
family.ClostridialesvadinBB60group.id.11286	TMAO.Betaine	0.265815	0.0337702	0.0303484	0.106488	0.744179	Agree	0.0489173	0.0554581	0.378291	0.0272952	0.0362593	0.451978
family.ClostridialesvadinBB60group.id.11286	Choline	0.419956	0.0232794	0.0288648	1.29029	0.255994	Disagree	-0.0282115	0.05374	0.599909	0.0441576	0.03422	0.197573
family.ClostridialesvadinBB60group.id.11286	Carnitine	0.906861	0.00358547	0.0306455	0.265485	0.606377	Disagree	0.0279339	0.0563225	0.6202	-0.00665454	0.0365255	0.855517
family.unknownfamily.id.1000001214	Deoxycarnitine	0.238769	-0.032567	0.0276444	0.996291	0.31821	Agree	-0.0660022	0.0434313	0.129403	-0.00979523	0.0358427	0.78476
family.unknownfamily.id.1000001214	TMAO.Deoxycarnitine	0.00059879	0.091873	0.0267683	1.01537	0.313619	Agree	0.0595736	0.0417612	0.15452	0.114398	0.0348748	0.00111768
family.unknownfamily.id.1000001214	Carnitine	0.438948	0.0212476	0.0274527	0.41746	0.518207	Agree	0.042708	0.0430914	0.322253	0.00658718	0.035616	0.853351
family.unknownfamily.id.1000001214	TMAO	0.00274353	0.0805681	0.0269	1.90285	0.167759	Agree	0.0357761	0.0421662	0.396708	0.111308	0.0349315	0.00154042
family.unknownfamily.id.1000001214	TMAO.Choline	0.0174194	0.0652519	0.0274429	0.746304	0.387649	Agree	0.0366198	0.0430302	0.39528	0.084882	0.0356293	0.0176162
family.unknownfamily.id.1000001214	Betaine	0.719427	-0.00986665	0.0274665	1.31082	0.252246	Disagree	0.028296	0.0431909	0.512768	-0.0357794	0.0355902	0.315285
family.unknownfamily.id.1000001214	TMAO.Betaine	0.00737606	0.0724016	0.0270219	2.59555	0.107164	Agree	0.0195503	0.0425012	0.645779	0.108261	0.0350087	0.00210885
family.unknownfamily.id.1000001214	Choline	0.373149	0.023076	0.0259109	1.5835	0.208257	Disagree	-0.0171675	0.0411599	0.676841	0.0494933	0.033348	0.13847
family.unknownfamily.id.1000001214	TMAO.Carnitine	0.00871194	0.0706114	0.0269185	2.89129	0.0890598	Agree	0.0158599	0.0419693	0.705716	0.108876	0.0350858	0.00203545
family.Lactobacillaceae.id.1836	Deoxycarnitine	0.145913	-0.0259534	0.0178482	0.472684	0.491755	Agree	-0.0414509	0.0287517	0.150198	-0.0162372	0.0227658	0.476074
family.Lactobacillaceae.id.1836	Carnitine	0.529811	0.0111416	0.017733	0.0227711	0.880054	Agree	0.014517	0.0285448	0.611344	0.00902016	0.0226295	0.690376
family.Lactobacillaceae.id.1836	TMAO.Carnitine	0.382834	-0.0152647	0.0174916	0.0159385	0.899536	Agree	-0.0125411	0.0277734	0.651844	-0.0170552	0.0225187	0.44922
family.Lactobacillaceae.id.1836	TMAO	0.546738	-0.010542	0.0174926	0.0243225	0.876067	Agree	-0.00714637	0.0279294	0.798185	-0.0127338	0.0224387	0.570664
family.Lactobacillaceae.id.1836	TMAO.Deoxycarnitine	0.868634	-0.00288261	0.0174287	0.268363	0.604432	Disagree	0.00827532	0.0277071	0.765351	-0.0101884	0.0224199	0.649733
family.Lactobacillaceae.id.1836	Choline	0.61296	0.00846948	0.0167429	0.640094	0.423677	Disagree	-0.00872388	0.0272425	0.748966	0.0189058	0.0212246	0.37354
family.Lactobacillaceae.id.1836	Betaine	0.317676	0.0177159	0.0177293	0.890634	0.345305	Disagree	-0.00346242	0.0285994	0.903701	0.0309346	0.0225947	0.171647
family.Lactobacillaceae.id.1836	TMAO.Choline	0.387434	-0.0153713	0.0177851	0.245857	0.620008	Agree	-0.00432691	0.0285034	0.879421	-0.0224126	0.022759	0.325261
family.Lactobacillaceae.id.1836	TMAO.Betaine	0.36869	-0.0157779	0.0175519	0.176588	0.674322	Agree	-0.00653855	0.0281334	0.81634	-0.0216659	0.0224587	0.335213
family.Peptostreptococcaceae.id.2042	TMAO.Carnitine	0.0168274	-0.0429289	0.0179585	0.0136638	0.906945	Agree	-0.0403062	0.0287391	0.16157	-0.0446091	0.0230024	0.0530864
family.Peptostreptococcaceae.id.2042	TMAO.Choline	0.103636	-0.0297778	0.0182969	0.021362	0.883797	Agree	-0.0331626	0.0295143	0.261872	-0.027665	0.0233185	0.236092
family.Peptostreptococcaceae.id.2042	TMAO	0.0456032	-0.0359282	0.0179727	0.0207597	0.885436	Agree	-0.0326635	0.028921	0.259425	-0.0379822	0.0229401	0.0984764
family.Peptostreptococcaceae.id.2042	TMAO.Deoxycarnitine	0.041277	-0.0365358	0.0179032	0.0859815	0.769349	Agree	-0.0299589	0.0286985	0.297173	-0.0407261	0.0229072	0.0761003
family.Peptostreptococcaceae.id.2042	Carnitine	0.373721	0.0162383	0.018255	0.0220924	0.881841	Agree	0.0197011	0.0295973	0.506038	0.0141122	0.0231917	0.543162
family.Peptostreptococcaceae.id.2042	Betaine	0.471055	0.0131554	0.018252	1.71326	0.190563	Disagree	-0.0174263	0.0296482	0.557029	0.0318184	0.0231611	0.170192
family.Peptostreptococcaceae.id.2042	TMAO.Betaine	0.0716925	-0.0324883	0.0180384	0.640195	0.42364	Agree	-0.0141456	0.0291708	0.628004	-0.0438448	0.022953	0.0567423
family.Peptostreptococcaceae.id.2042	Deoxycarnitine	0.525432	0.0116829	0.0183984	0.00885584	0.925025	Agree	0.0138997	0.0298903	0.642174	0.0103307	0.0233449	0.658324
family.Peptostreptococcaceae.id.2042	Choline	0.373617	-0.015334	0.0172346	0.371319	0.542286	Agree	-0.00168869	0.0282572	0.952376	-0.0234169	0.0217481	0.282178
family.Rikenellaceae.id.967	Betaine	0.138796	0.03494	0.0236035	0.215021	0.64286	Agree	0.0476772	0.0362166	0.188801	0.025535	0.0311207	0.412357
family.Rikenellaceae.id.967	Carnitine	0.624917	0.0115414	0.0236072	0.374488	0.540568	Disagree	0.0283443	0.0362109	0.434247	-0.000879147	0.0311327	0.977484
family.Rikenellaceae.id.967	Deoxycarnitine	0.382039	0.0207926	0.0237863	0.144454	0.703892	Agree	0.0313415	0.036553	0.391739	0.0130449	0.0313263	0.677302
family.Rikenellaceae.id.967	TMAO	0.138397	0.0344545	0.023252	0.00328852	0.95427	Agree	0.032923	0.03541	0.35307	0.0356154	0.0308302	0.248616
family.Rikenellaceae.id.967	TMAO.Carnitine	0.208452	0.0292517	0.0232556	0.0416657	0.838258	Agree	0.023848	0.0352369	0.498942	0.0334218	0.0309545	0.280852
family.Rikenellaceae.id.967	TMAO.Choline	0.269959	0.0261112	0.0236695	0.00183282	0.965852	Agree	0.0249413	0.0361538	0.490691	0.0269889	0.0313131	0.3892
family.Rikenellaceae.id.967	TMAO.Deoxycarnitine	0.258814	0.0261645	0.0231708	0.0654944	0.798014	Agree	0.0193986	0.0351545	0.581397	0.0313616	0.0308105	0.309279
family.Rikenellaceae.id.967	TMAO.Betaine	0.481353	0.0164543	0.0233683	0.0550562	0.814488	Agree	0.0101203	0.035704	0.776983	0.0212009	0.030908	0.493106
family.Rikenellaceae.id.967	Choline	0.800057	0.00565252	0.0223179	0.00407973	0.949072	Agree	0.00396552	0.0345786	0.908757	0.00685706	0.0292187	0.814563
family.Bifidobacteriaceae.id.433	TMAO.Choline	0.0468861	-0.0387267	0.0194868	0.0485509	0.825604	Agree	-0.0448351	0.0338862	0.186578	-0.0357085	0.0238194	0.13454
family.Bifidobacteriaceae.id.433	Choline	0.790003	-0.00488132	0.0183297	2.92731	0.0870925	Disagree	0.0408234	0.0323972	0.208393	-0.0264001	0.0222298	0.235617
family.Bifidobacteriaceae.id.433	TMAO.Deoxycarnitine	0.00560218	-0.0527533	0.0190431	0.305009	0.580759	Agree	-0.0378957	0.0329604	0.250962	-0.0601979	0.0233312	0.0101919
family.Bifidobacteriaceae.id.433	TMAO	0.0159762	-0.0461012	0.0191334	0.145692	0.702687	Agree	-0.0357305	0.0332309	0.282945	-0.0512441	0.0234016	0.0290536
family.Bifidobacteriaceae.id.433	TMAO.Carnitine	0.0117183	-0.0482264	0.0191335	0.472044	0.492048	Agree	-0.0296979	0.0330661	0.369669	-0.0575532	0.0234601	0.0145358
family.Bifidobacteriaceae.id.433	Betaine	0.558564	-0.0113875	0.0194667	0.497564	0.480572	Agree	-0.0310848	0.0340399	0.361711	-0.00181501	0.0237301	0.939067
family.Bifidobacteriaceae.id.433	Carnitine	0.608053	0.00996873	0.0194378	1.37718	0.240582	Disagree	-0.0227714	0.0340025	0.503448	0.0258616	0.0236903	0.275571
family.Bifidobacteriaceae.id.433	TMAO.Betaine	0.0734827	-0.0344191	0.0192304	0.237932	0.625704	Agree	-0.0210353	0.0335059	0.530498	-0.0409934	0.0234834	0.0815567
family.Bifidobacteriaceae.id.433	Deoxycarnitine	0.311103	0.0198365	0.0195837	0.34803	0.555231	Agree	0.00318904	0.0343486	0.926076	0.0278543	0.0238376	0.243223
family.unknownfamily.id.987	Betaine	0.256137	-0.0295597	0.0260307	0.60756	0.435708	Agree	-0.0532455	0.0400124	0.184061	-0.0121787	0.0342758	0.722519
family.unknownfamily.id.987	TMAO.Choline	0.049616	0.0511516	0.0260544	0.000177981	0.989356	Agree	0.0515544	0.0398837	0.196912	0.0508517	0.0344119	0.140178
family.unknownfamily.id.987	TMAO.Betaine	0.0521573	0.0499312	0.0257134	0.0106971	0.917624	Agree	0.0468463	0.0393804	0.234937	0.0522239	0.0339495	0.124683
family.unknownfamily.id.987	Deoxycarnitine	0.689755	-0.0104633	0.0262116	1.57328	0.209731	Disagree	-0.0489381	0.0403479	0.225904	0.0176309	0.034478	0.609344
family.unknownfamily.id.987	TMAO.Deoxycarnitine	0.0732379	0.0457112	0.0255178	0.00606706	0.937914	Agree	0.0434352	0.0387935	0.263555	0.047447	0.0338789	0.162056
family.unknownfamily.id.987	Choline	0.389893	-0.0211409	0.0245878	0.575844	0.447946	Agree	-0.0432681	0.038142	0.257329	-0.00540769	0.0321624	0.866551
family.unknownfamily.id.987	TMAO.Carnitine	0.0631401	0.0475884	0.0256099	0.0862107	0.769051	Agree	0.0389894	0.0389046	0.316881	0.0541639	0.0340205	0.112066
family.unknownfamily.id.987	TMAO	0.131839	0.0386182	0.0256277	0.322278	0.570242	Agree	0.0218157	0.0391511	0.5777	0.0512155	0.0338997	0.131542
family.unknownfamily.id.987	Carnitine	0.808053	-0.00632462	0.0260338	0.0179597	0.893392	Agree	-0.0104008	0.0400362	0.795168	-0.0033384	0.0342679	0.922436
family.Alcaligenaceae.id.2875	TMAO.Betaine	0.814596	-0.00526512	0.0224524	3.43633	0.0637773	Disagree	0.0459851	0.0356156	0.19742	-0.0390658	0.0289238	0.177487
family.Alcaligenaceae.id.2875	Carnitine	0.0465402	0.0451206	0.0226684	3.39068e-05	0.995354	Agree	0.0449566	0.0361515	0.214412	0.0452268	0.0290998	0.120841
family.Alcaligenaceae.id.2875	TMAO	0.812647	-0.00530276	0.0223733	2.90701	0.0881952	Disagree	0.0414081	0.0353713	0.242451	-0.036455	0.028886	0.207592
family.Alcaligenaceae.id.2875	TMAO.Deoxycarnitine	0.875258	-0.00349992	0.0222949	2.51089	0.113062	Disagree	0.039449	0.0350957	0.261691	-0.0325593	0.0288683	0.259981
family.Alcaligenaceae.id.2875	TMAO.Choline	0.820542	-0.00516646	0.022775	1.63373	0.201187	Disagree	0.0306777	0.0361265	0.396307	-0.0288081	0.0293397	0.326685
family.Alcaligenaceae.id.2875	TMAO.Carnitine	0.380146	-0.0196301	0.0223673	2.57994	0.108226	Disagree	0.0240702	0.0352209	0.494758	-0.0491661	0.0289557	0.0902034
family.Alcaligenaceae.id.2875	Choline	0.98872	0.000303435	0.0214632	0.131825	0.716548	Disagree	0.0101383	0.03456	0.76941	-0.00587129	0.0273842	0.830329
family.Alcaligenaceae.id.2875	Betaine	0.973672	-0.000750525	0.0227406	0.125844	0.72278	Disagree	-0.0107773	0.0362772	0.766562	0.00573993	0.0291871	0.844182
family.Alcaligenaceae.id.2875	Deoxycarnitine	0.522852	-0.0146221	0.0228843	0.426895	0.513516	Disagree	0.0040161	0.0365709	0.912611	-0.0266169	0.029338	0.364761
family.Acidaminococcaceae.id.2166	Betaine	0.184261	0.0216537	0.0163086	0.250121	0.61699	Agree	0.0309869	0.0247838	0.211948	0.014526	0.0216585	0.502767
family.Acidaminococcaceae.id.2166	TMAO.Carnitine	0.782602	0.00443204	0.0160622	1.53906	0.214757	Disagree	0.0266956	0.0240843	0.268364	-0.0134029	0.0215561	0.534411
family.Acidaminococcaceae.id.2166	TMAO	0.839233	0.00326074	0.0160727	0.894306	0.344313	Disagree	0.0204093	0.0242314	0.400157	-0.0102113	0.0214774	0.6347
family.Acidaminococcaceae.id.2166	TMAO.Deoxycarnitine	0.72456	0.0056408	0.0160081	0.768073	0.380814	Disagree	0.0213552	0.0240368	0.374856	-0.00688443	0.0214596	0.748504
family.Acidaminococcaceae.id.2166	TMAO.Choline	0.89525	-0.00215183	0.0163433	1.82588	0.176615	Disagree	0.0229151	0.0247233	0.354574	-0.0216078	0.0217812	0.321711
family.Acidaminococcaceae.id.2166	Choline	0.341497	0.0146461	0.0153974	1.35608	0.244218	Disagree	-0.00626733	0.023656	0.791199	0.0300189	0.0202817	0.139547
family.Acidaminococcaceae.id.2166	TMAO.Betaine	0.631803	-0.00773329	0.0161383	0.627864	0.42814	Disagree	0.00679723	0.0244279	0.780963	-0.0189871	0.0214978	0.377594
family.Acidaminococcaceae.id.2166	Carnitine	0.701554	0.00624983	0.0163086	0.268233	0.604519	Disagree	-0.00342207	0.0247935	0.890294	0.013626	0.021652	0.529459
family.Acidaminococcaceae.id.2166	Deoxycarnitine	0.695378	-0.00643641	0.0164375	0.0748921	0.784343	Agree	-0.00126989	0.0250322	0.959567	-0.010353	0.0217949	0.635003
family.Lachnospiraceae.id.1987	Betaine	0.0133669	-0.135992	0.0549721	0.173501	0.677019	Agree	-0.103205	0.0960106	0.283074	-0.151983	0.0670505	0.0238825
family.Lachnospiraceae.id.1987	Choline	0.196797	-0.0671253	0.0520057	0.081891	0.774751	Agree	-0.0886659	0.0914912	0.333089	-0.0568433	0.0632107	0.368992
family.Lachnospiraceae.id.1987	TMAO	0.0720872	-0.0977333	0.0543395	0.0766694	0.781863	Agree	-0.0765539	0.0938267	0.415054	-0.108422	0.0666561	0.104523
family.Lachnospiraceae.id.1987	Deoxycarnitine	0.118488	-0.0866331	0.0554931	0.00289941	0.957058	Agree	-0.0909047	0.0968125	0.348327	-0.0845429	0.0677229	0.212547
family.Lachnospiraceae.id.1987	TMAO.Carnitine	0.126017	-0.0832494	0.0544114	0.0607745	0.805276	Agree	-0.0645523	0.0933418	0.489622	-0.0928728	0.0669658	0.166169
family.Lachnospiraceae.id.1987	Carnitine	0.433505	-0.043191	0.0551463	0.0233388	0.878579	Agree	-0.0551882	0.0959593	0.565543	-0.037275	0.0673851	0.580426
family.Lachnospiraceae.id.1987	TMAO.Choline	0.227229	-0.0668045	0.0553234	0.0207711	0.885404	Agree	-0.0555343	0.0957905	0.562421	-0.0724454	0.0677685	0.285637
family.Lachnospiraceae.id.1987	TMAO.Deoxycarnitine	0.191742	-0.070768	0.05421	0.140865	0.707422	Agree	-0.0423428	0.0931378	0.649633	-0.0853312	0.0666658	0.20121
family.Lachnospiraceae.id.1987	TMAO.Betaine	0.493416	-0.0374179	0.0546338	0.00138032	0.970363	Agree	-0.0345498	0.0945753	0.715075	-0.0388544	0.0669313	0.56186
family.Carnobacteriaceae.id.1811	Choline	0.741084	0.0166369	0.0503512	1.25309	0.262963	Disagree	0.0899218	0.0825905	0.276933	-0.0267128	0.0635209	0.674294
family.Carnobacteriaceae.id.1811	TMAO.Choline	0.0846099	-0.0921403	0.0534288	0.114017	0.735617	Agree	-0.0691852	0.086465	0.424112	-0.106319	0.0679551	0.118391
family.Carnobacteriaceae.id.1811	Betaine	0.489612	-0.0368796	0.0533771	0.250074	0.617023	Agree	-0.071078	0.0867517	0.413103	-0.0160456	0.0677113	0.812787
family.Carnobacteriaceae.id.1811	TMAO.Carnitine	0.0396222	-0.108013	0.0524929	0.313623	0.575466	Agree	-0.0710998	0.0842624	0.399307	-0.131424	0.0671054	0.0507914
family.Carnobacteriaceae.id.1811	Carnitine	0.750849	0.0169369	0.0533413	0.325754	0.56817	Disagree	0.0559049	0.0866418	0.519152	-0.00684838	0.0676904	0.919459
family.Carnobacteriaceae.id.1811	TMAO.Deoxycarnitine	0.0667763	-0.0958843	0.052305	0.574852	0.448337	Agree	-0.0459593	0.0840935	0.585019	-0.127385	0.0667983	0.0571554
family.Carnobacteriaceae.id.1811	TMAO	0.0752627	-0.0933868	0.0524981	0.708516	0.399937	Agree	-0.0373554	0.0847771	0.659725	-0.128237	0.0668599	0.0557443
family.Carnobacteriaceae.id.1811	Deoxycarnitine	0.971414	-0.00192628	0.0537543	0.145727	0.702652	Disagree	0.0244357	0.0875123	0.78022	-0.0178994	0.0681199	0.792854
family.Carnobacteriaceae.id.1811	TMAO.Betaine	0.20908	-0.0662586	0.0527494	0.728043	0.393518	Agree	-0.00893643	0.0854151	0.916729	-0.101599	0.0670669	0.130503
family.Clostridiaceae1.id.1869	Betaine	0.523019	0.0105416	0.0165048	3.40718	0.0649131	Disagree	-0.0264207	0.0259497	0.309241	0.0356521	0.0213885	0.096234
family.Clostridiaceae1.id.1869	TMAO.Deoxycarnitine	0.277667	-0.0176156	0.016227	0.0102558	0.919335	Agree	-0.0195624	0.0251565	0.437263	-0.0162284	0.0212354	0.445139
family.Clostridiaceae1.id.1869	TMAO.Carnitine	0.340826	-0.0155187	0.016292	0.0834378	0.772692	Agree	-0.0210786	0.0252174	0.403739	-0.0115354	0.0213446	0.589164
family.Clostridiaceae1.id.1869	Choline	0.582032	-0.00859402	0.0156136	0.19021	0.662742	Agree	-0.0169633	0.0247393	0.493323	-0.0030535	0.0201289	0.879493
family.Clostridiaceae1.id.1869	TMAO	0.501941	-0.0109419	0.0162962	0.118216	0.730977	Agree	-0.0176235	0.0253615	0.48754	-0.00624328	0.0212677	0.769232
family.Clostridiaceae1.id.1869	Deoxycarnitine	0.124549	0.0255423	0.0166296	0.222208	0.637363	Agree	0.016011	0.0261795	0.54117	0.0319895	0.0215315	0.138057
family.Clostridiaceae1.id.1869	TMAO.Choline	0.653279	-0.00744818	0.0165805	0.0156121	0.900564	Agree	-0.00993308	0.0258925	0.701465	-0.00572095	0.0215871	0.791118
family.Clostridiaceae1.id.1869	Carnitine	0.523496	0.0105426	0.0165253	0.016564	0.897594	Agree	0.00796926	0.0259398	0.758839	0.0123004	0.0214389	0.566429
family.Clostridiaceae1.id.1869	TMAO.Betaine	0.48178	-0.0115058	0.0163564	0.317066	0.573376	Agree	-0.000444347	0.0255622	0.98614	-0.0191743	0.0212839	0.368131
family.Actinomycetaceae.id.421	Carnitine	0.329395	0.0313251	0.0321173	0.0259484	0.872026	Agree	0.0368788	0.0471191	0.434296	0.0265056	0.0438936	0.546241
family.Actinomycetaceae.id.421	Betaine	0.0941115	-0.0537375	0.0320994	0.683071	0.408531	Agree	-0.0251214	0.0472143	0.59498	-0.0783327	0.0437717	0.0741949
family.Actinomycetaceae.id.421	Choline	0.229844	-0.0364558	0.0303606	0.274231	0.600507	Agree	-0.0190725	0.0449853	0.671822	-0.0509971	0.041144	0.215814
family.Actinomycetaceae.id.421	TMAO.Carnitine	0.059623	-0.0594221	0.0315476	1.97798	0.159603	Agree	-0.0125823	0.0458742	0.784017	-0.10145	0.0434541	0.0200006
family.Actinomycetaceae.id.421	TMAO	0.0910682	-0.0533545	0.0315747	2.09551	0.147732	Agree	-0.00467616	0.0461275	0.919305	-0.0962717	0.0433119	0.0267288
family.Actinomycetaceae.id.421	TMAO.Choline	0.277615	-0.0349314	0.0321742	1.39024	0.238365	Disagree	0.00558281	0.0470727	0.905654	-0.0704535	0.0440773	0.110655
family.Actinomycetaceae.id.421	TMAO.Deoxycarnitine	0.103773	-0.0511623	0.031449	1.84001	0.17495	Agree	-0.00606993	0.0457613	0.894544	-0.0915203	0.0432925	0.0350647
family.Actinomycetaceae.id.421	TMAO.Betaine	0.470739	-0.0229199	0.0317769	0.760376	0.383211	Disagree	0.00663861	0.0464631	0.88646	-0.0488957	0.0435563	0.262212
family.Actinomycetaceae.id.421	Deoxycarnitine	0.859638	-0.00572668	0.0323844	0.237926	0.625708	Disagree	0.0112936	0.0476058	0.812602	-0.0203871	0.0441825	0.644713
family.unknownfamily.id.1000006161	Carnitine	0.435708	-0.0371197	0.0476222	0.0731668	0.786781	Agree	-0.0521402	0.0731536	0.476429	-0.0260726	0.0627361	0.677907
family.unknownfamily.id.1000006161	Deoxycarnitine	0.746217	-0.015533	0.047996	0.373048	0.541347	Disagree	0.0187869	0.0738986	0.799456	-0.0405726	0.0631214	0.5207
family.unknownfamily.id.1000006161	TMAO.Carnitine	0.252353	0.0537008	0.0469145	0.34654	0.556078	Agree	0.022165	0.0712094	0.755766	0.0778868	0.0623617	0.212331
family.unknownfamily.id.1000006161	TMAO.Deoxycarnitine	0.29741	0.0486822	0.0467198	1.09558	0.295237	Disagree	-0.00732844	0.0710368	0.917886	0.0913773	0.0620208	0.14136
family.unknownfamily.id.1000006161	TMAO.Betaine	0.418253	0.0381506	0.0471312	0.288155	0.591406	Agree	0.00884308	0.072126	0.902483	0.0599912	0.0622636	0.335812
family.unknownfamily.id.1000006161	Choline	0.333708	0.0434879	0.0449873	0.357201	0.550065	Agree	0.0115563	0.0698452	0.868672	0.0661276	0.0588113	0.261442
family.unknownfamily.id.1000006161	Betaine	0.665464	0.0206145	0.0476765	0.0222909	0.881316	Agree	0.0122988	0.0733157	0.866866	0.0267076	0.0627581	0.670629
family.unknownfamily.id.1000006161	TMAO.Choline	0.537837	0.0294283	0.0477664	0.265434	0.606412	Agree	0.000937688	0.0730732	0.989768	0.0506851	0.0631186	0.42239
family.unknownfamily.id.1000006161	TMAO	0.318309	0.0468221	0.0469187	0.76055	0.383156	Disagree	-0.000351675	0.0716056	0.996084	0.0823132	0.0621093	0.185745
family.Porphyromonadaceae.id.943	Betaine	0.627085	-0.0124918	0.0257121	1.30741	0.252865	Disagree	0.0219923	0.0396316	0.57927	-0.0375567	0.0337882	0.266933
family.Porphyromonadaceae.id.943	TMAO.Betaine	0.975934	-0.000767711	0.0254491	0.378833	0.538228	Disagree	-0.0189501	0.0389915	0.627237	0.0127264	0.0335905	0.704964
family.Porphyromonadaceae.id.943	TMAO.Choline	0.752335	-0.00813876	0.0257913	0.0104664	0.918514	Agree	-0.0112009	0.0395107	0.776951	-0.00586515	0.0340453	0.863299
family.Porphyromonadaceae.id.943	Carnitine	0.336543	0.0246818	0.025683	0.96995	0.324693	Disagree	-0.00498236	0.0395833	0.8999	0.0462497	0.0337521	0.171283
family.Porphyromonadaceae.id.943	TMAO	0.872677	-0.00406302	0.0253528	0.00182537	0.965921	Agree	-0.00531338	0.0387202	0.890924	-0.00312467	0.033543	0.925823
family.Porphyromonadaceae.id.943	Choline	0.876476	-0.00377735	0.0243013	0.00321962	0.954751	Agree	-0.00541795	0.0377696	0.886011	-0.00261841	0.0317447	0.934299
family.Porphyromonadaceae.id.943	TMAO.Carnitine	0.592216	-0.0135749	0.0253439	0.0519685	0.819673	Agree	-0.00696504	0.0385101	0.85657	-0.018625	0.0336609	0.580325
family.Porphyromonadaceae.id.943	Deoxycarnitine	0.314285	-0.0260497	0.0258873	0.566705	0.451571	Agree	-0.00312974	0.0399641	0.937619	-0.0426195	0.0339799	0.2104
family.Porphyromonadaceae.id.943	TMAO.Deoxycarnitine	0.792952	0.00662751	0.0252496	0.113765	0.735897	Disagree	-0.00313691	0.0384138	0.934958	0.0140555	0.0335043	0.67504
family.Desulfovibrionaceae.id.3169	Carnitine	0.849973	0.00427824	0.0226179	0.184272	0.667728	Disagree	0.0150786	0.0338318	0.656068	-0.00445001	0.0304137	0.883738
family.Desulfovibrionaceae.id.3169	Choline	0.370064	-0.0191597	0.0213752	0.093598	0.759652	Agree	-0.0117576	0.0322845	0.715917	-0.0249371	0.028522	0.382417
family.Desulfovibrionaceae.id.3169	TMAO.Choline	0.115223	0.0356584	0.0226381	0.949608	0.329819	Agree	0.0112311	0.0337763	0.73968	0.0555812	0.0305036	0.0691003
family.Desulfovibrionaceae.id.3169	TMAO.Betaine	0.212527	0.0278675	0.022354	0.952488	0.329087	Agree	0.00372215	0.0333433	0.911174	0.0475797	0.0301273	0.114972
family.Desulfovibrionaceae.id.3169	TMAO	0.241978	0.0260537	0.0222671	0.744633	0.388181	Agree	0.00491835	0.0331017	0.88196	0.0435224	0.0300936	0.148808
family.Desulfovibrionaceae.id.3169	TMAO.Deoxycarnitine	0.122531	0.0342092	0.0221528	1.3938	0.237764	Agree	0.00558986	0.0328389	0.864925	0.0581092	0.0300095	0.0534495
family.Desulfovibrionaceae.id.3169	Deoxycarnitine	0.186727	-0.0300531	0.0227619	0.839358	0.35958	Agree	-0.00671218	0.0341638	0.844345	-0.0486845	0.0305233	0.111415
family.Desulfovibrionaceae.id.3169	Betaine	0.50479	-0.0150901	0.0226247	0.75948	0.383491	Disagree	0.00690226	0.0338926	0.838733	-0.0327672	0.0303862	0.281451
family.Desulfovibrionaceae.id.3169	TMAO.Carnitine	0.22026	0.0272775	0.0222522	1.10496	0.293179	Agree	0.00177062	0.0329235	0.957138	0.0487279	0.0301922	0.107245
genus.Flavonifractor.id.2059	TMAO.Carnitine	6.15621e-06	-0.12982	0.0287151	3.73097	0.0534124	Agree	-0.200424	0.046483	2.05632e-05	-0.0862474	0.036516	0.0186062
genus.Flavonifractor.id.2059	TMAO	0.00046776	-0.100914	0.0288443	2.81196	0.0935642	Agree	-0.16339	0.0471178	0.000583752	-0.063467	0.0364785	0.0825691
genus.Flavonifractor.id.2059	TMAO.Betaine	0.00214788	-0.0889568	0.0289858	3.78327	0.0517675	Agree	-0.16211	0.0474831	0.000707545	-0.0455053	0.0365954	0.214342
genus.Flavonifractor.id.2059	TMAO.Choline	0.000383038	-0.104185	0.0293355	2.15632	0.141984	Agree	-0.160235	0.0481405	0.000956668	-0.0710779	0.0369985	0.0553505
genus.Flavonifractor.id.2059	TMAO.Deoxycarnitine	0.00175063	-0.0901143	0.0287945	1.21508	0.270329	Agree	-0.131054	0.0469944	0.00555257	-0.0655059	0.0364349	0.0728647
genus.Flavonifractor.id.2059	Carnitine	0.00689294	0.0792428	0.0293277	0.00252969	0.959886	Agree	0.0812004	0.0487347	0.096486	0.0781313	0.0367212	0.033906
genus.Flavonifractor.id.2059	Deoxycarnitine	0.722733	-0.0105255	0.0296654	1.05129	0.305211	Disagree	-0.0509124	0.0493109	0.302491	0.0123821	0.0371375	0.738978
genus.Flavonifractor.id.2059	Choline	0.548048	0.0166889	0.0277829	1.32723	0.249298	Disagree	-0.0264817	0.0466485	0.570577	0.0404198	0.0345861	0.243155
genus.Flavonifractor.id.2059	Betaine	0.625146	-0.0143979	0.0294695	0.440914	0.506682	Disagree	0.0115828	0.0489833	0.813197	-0.0291363	0.0368932	0.430092
genus.Pseudoflavonifractor.id.2066	TMAO.Deoxycarnitine	0.000272965	-0.231463	0.063594	2.51867	0.112505	Agree	-0.360475	0.103211	0.000533426	-0.152509	0.0807416	0.059555
genus.Pseudoflavonifractor.id.2066	TMAO	0.00654637	-0.174177	0.0640574	1.31635	0.251248	Agree	-0.269298	0.10477	0.0105314	-0.117392	0.0809506	0.147709
genus.Pseudoflavonifractor.id.2066	TMAO.Carnitine	0.00148863	-0.203257	0.0639797	1.4674	0.225756	Agree	-0.302515	0.103959	0.00382316	-0.142741	0.0811731	0.0793464
genus.Pseudoflavonifractor.id.2066	TMAO.Choline	0.00662293	-0.17693	0.065162	0.514514	0.473191	Agree	-0.237938	0.107145	0.0269479	-0.141121	0.0820875	0.086275
genus.Pseudoflavonifractor.id.2066	TMAO.Betaine	0.0121679	-0.161333	0.064347	0.53343	0.465168	Agree	-0.222695	0.105826	0.035991	-0.125339	0.0810514	0.122708
genus.Pseudoflavonifractor.id.2066	Deoxycarnitine	0.047416	0.129945	0.0655436	1.09485	0.295399	Agree	0.220386	0.108476	0.0428688	0.077939	0.0822571	0.34389
genus.Pseudoflavonifractor.id.2066	Carnitine	0.301673	0.0673168	0.0651756	0.00524788	0.94225	Agree	0.0735507	0.107949	0.496058	0.0637408	0.0817594	0.436028
genus.Pseudoflavonifractor.id.2066	Choline	0.719219	0.0221208	0.0615316	1.03458	0.309086	Disagree	-0.061917	0.103017	0.548165	0.0687315	0.0767208	0.370804
genus.Pseudoflavonifractor.id.2066	Betaine	0.761248	0.0198233	0.0652422	0.585822	0.444039	Disagree	-0.0462052	0.10816	0.669477	0.0575884	0.081799	0.481782
genus.RuminococcaceaeUCG014.id.11371	TMAO.Deoxycarnitine	6.38104e-05	0.058066	0.0145228	1.71254	0.190656	Agree	0.0820757	0.0233993	0.00050509	0.0430222	0.018522	0.020637
genus.RuminococcaceaeUCG014.id.11371	TMAO.Carnitine	3.0415e-06	0.0678403	0.0145331	1.31792	0.250966	Agree	0.0888895	0.0233965	0.000168425	0.0546161	0.0185446	0.00339558
genus.RuminococcaceaeUCG014.id.11371	Carnitine	0.0122181	-0.0372282	0.0148569	1.26625	0.260472	Agree	-0.058878	0.0243082	0.0158865	-0.0243183	0.018771	0.195802
genus.RuminococcaceaeUCG014.id.11371	TMAO	0.000277316	0.053087	0.0146019	0.215601	0.642412	Agree	0.0617849	0.0237511	0.00964095	0.0478019	0.0185141	0.0101405
genus.RuminococcaceaeUCG014.id.11371	TMAO.Choline	0.000179584	0.055608	0.0148441	0.311985	0.576464	Agree	0.0662945	0.0242156	0.0064723	0.0491751	0.018788	0.00915967
genus.RuminococcaceaeUCG014.id.11371	TMAO.Betaine	0.00114537	0.0477319	0.014677	1.2464	0.264241	Agree	0.0687595	0.0238781	0.00420246	0.0349632	0.0186071	0.0608868
genus.RuminococcaceaeUCG014.id.11371	Deoxycarnitine	0.824332	-0.00332601	0.0149836	5.59019	0.0180613	Disagree	-0.0494517	0.0245988	0.0450876	0.0238832	0.018893	0.206837
genus.RuminococcaceaeUCG014.id.11371	Betaine	0.844322	0.00292872	0.0149145	1.49908	0.220812	Disagree	-0.0208813	0.0245075	0.394719	0.0169337	0.0187957	0.368107
genus.RuminococcaceaeUCG014.id.11371	Choline	0.347965	-0.0132122	0.0140773	0.0534572	0.817153	Agree	-0.0175201	0.0233523	0.453558	-0.010753	0.0176435	0.542526
genus..Eubacteriumcoprostanoligenesgroup.id.11375	TMAO.Deoxycarnitine	2.06937e-05	0.137367	0.0322665	0.729782	0.392954	Agree	0.164417	0.0452077	0.00031315	0.109278	0.046068	0.0181063
genus..Eubacteriumcoprostanoligenesgroup.id.11375	TMAO.Choline	0.000106024	0.128166	0.0330633	0.240861	0.623585	Agree	0.144364	0.0467177	0.00214489	0.111911	0.0467996	0.0171998
genus..Eubacteriumcoprostanoligenesgroup.id.11375	TMAO.Betaine	0.000355141	0.116718	0.0326818	0.0308171	0.860649	Agree	0.122466	0.0462611	0.0084449	0.110991	0.0461771	0.016638
genus..Eubacteriumcoprostanoligenesgroup.id.11375	TMAO.Carnitine	0.000464046	0.113837	0.0325184	0.0683796	0.793711	Agree	0.122222	0.0456691	0.00776061	0.105214	0.0463136	0.023572
genus..Eubacteriumcoprostanoligenesgroup.id.11375	Deoxycarnitine	0.0648183	-0.0616497	0.0333872	4.48166	0.0342605	Disagree	-0.132729	0.0473501	0.00531468	0.00863377	0.0470842	0.854591
genus..Eubacteriumcoprostanoligenesgroup.id.11375	TMAO	0.00176714	0.101925	0.0325973	0.000993475	0.974855	Agree	0.10295	0.0460436	0.0259242	0.100895	0.0461556	0.0293312
genus..Eubacteriumcoprostanoligenesgroup.id.11375	Choline	0.107671	-0.0505894	0.0314464	0.0522542	0.819186	Agree	-0.0579812	0.0451057	0.199401	-0.0435989	0.0438641	0.32078
genus..Eubacteriumcoprostanoligenesgroup.id.11375	Betaine	0.11771	-0.0520398	0.0332638	0.526129	0.468239	Agree	-0.0275186	0.0474271	0.562097	-0.0757806	0.0466663	0.105102
genus..Eubacteriumcoprostanoligenesgroup.id.11375	Carnitine	0.911957	-0.00368045	0.0332859	0.0882061	0.76647	Disagree	-0.0136891	0.047367	0.772734	0.00608387	0.0467852	0.896594
genus.unknowngenus.id.1000005472	TMAO.Carnitine	0.000414377	0.0582083	0.0164861	0.930916	0.334625	Agree	0.0711072	0.0212255	0.000887049	0.0385931	0.0261744	0.141056
genus.unknowngenus.id.1000005472	TMAO.Choline	0.0120935	0.0423813	0.016889	0.818004	0.365764	Agree	0.0550103	0.0219138	0.0124688	0.0239059	0.0265051	0.367574
genus.unknowngenus.id.1000005472	Carnitine	0.00130072	-0.0541418	0.0168361	0.00665108	0.935001	Agree	-0.0552906	0.0219511	0.0121764	-0.0525006	0.026238	0.0459992
genus.unknowngenus.id.1000005472	TMAO	0.0170758	0.039587	0.0165978	0.526194	0.468211	Agree	0.0495014	0.021501	0.0218478	0.0249658	0.0261105	0.339505
genus.unknowngenus.id.1000005472	TMAO.Betaine	0.0552801	0.0319873	0.016689	1.50427	0.220016	Agree	0.0489274	0.0216632	0.0244658	0.00725473	0.0261757	0.781788
genus.unknowngenus.id.1000005472	TMAO.Deoxycarnitine	0.0166484	0.0395518	0.0165186	0.197648	0.656626	Agree	0.0455658	0.0213507	0.0334564	0.0305842	0.0260719	0.241388
genus.unknowngenus.id.1000005472	Choline	0.282217	-0.0172577	0.0160484	0.000436298	0.983335	Agree	-0.0169716	0.0210983	0.421655	-0.0176505	0.0247217	0.475617
genus.unknowngenus.id.1000005472	Betaine	0.68134	0.00696381	0.0169587	0.713046	0.398434	Disagree	-0.005086	0.0221636	0.818621	0.0239823	0.0263397	0.363047
genus.unknowngenus.id.1000005472	Deoxycarnitine	0.701843	-0.00653963	0.0170822	0.542597	0.461359	Disagree	0.00406706	0.0223414	0.855646	-0.021467	0.0265041	0.418397
genus.Veillonella.id.2198	Betaine	0.000216638	0.0974265	0.0263402	1.45745	0.227336	Agree	0.139085	0.043411	0.00146784	0.073153	0.0331372	0.0277771
genus.Veillonella.id.2198	Deoxycarnitine	0.0012772	0.0855848	0.0265704	0.0881165	0.766585	Agree	0.0960196	0.0440644	0.0299272	0.0796231	0.0333068	0.0172313
genus.Veillonella.id.2198	TMAO.Betaine	0.00304477	-0.0774622	0.0261416	0.0604946	0.805716	Agree	-0.085874	0.0430469	0.0467533	-0.0725476	0.0329037	0.0279703
genus.Veillonella.id.2198	Carnitine	0.0408988	0.0541179	0.0264693	0.279266	0.597183	Agree	0.0725309	0.0437567	0.0982077	0.0434917	0.033241	0.191414
genus.Veillonella.id.2198	Choline	0.198653	0.032161	0.0250203	1.23733	0.265986	Agree	0.0693403	0.0417514	0.0975632	0.0113273	0.0312539	0.717203
genus.Veillonella.id.2198	TMAO.Carnitine	0.0163507	-0.0626713	0.0261023	0.0149349	0.902734	Agree	-0.0667836	0.042587	0.117657	-0.0601969	0.0330347	0.069083
genus.Veillonella.id.2198	TMAO.Deoxycarnitine	0.0047805	-0.0732433	0.0259593	0.042378	0.836901	Agree	-0.0663212	0.0424802	0.119286	-0.0773689	0.0327952	0.018743
genus.Veillonella.id.2198	TMAO.Choline	0.0520929	-0.0516079	0.0265696	0.105264	0.745601	Agree	-0.0628719	0.0437181	0.151206	-0.0450107	0.0334575	0.179203
genus.Veillonella.id.2198	TMAO	0.104627	-0.0424123	0.0261349	0.167989	0.681905	Agree	-0.0284532	0.0429297	0.507861	-0.0506322	0.032943	0.125005
genus..Clostridiuminnocuumgroup.id.14397	TMAO.Betaine	0.0198572	-0.0740672	0.0318017	4.87925	0.0271814	Disagree	-0.13844	0.0431349	0.0014405	0.00258984	0.0470711	0.956147
genus..Clostridiuminnocuumgroup.id.14397	TMAO.Choline	0.0180788	-0.0763777	0.0323087	1.02545	0.31123	Agree	-0.106542	0.0439452	0.0157881	-0.0408921	0.0476637	0.391388
genus..Clostridiuminnocuumgroup.id.14397	TMAO.Deoxycarnitine	0.0112819	-0.0799877	0.0315677	1.10422	0.293342	Agree	-0.110169	0.0426786	0.0102071	-0.0435289	0.0469074	0.353918
genus..Clostridiuminnocuumgroup.id.14397	TMAO	0.00742293	-0.0848399	0.0316892	1.68629	0.194091	Agree	-0.122468	0.0429398	0.00457582	-0.0398363	0.0469602	0.396722
genus..Clostridiuminnocuumgroup.id.14397	TMAO.Carnitine	0.005424	-0.0879844	0.031641	1.59064	0.207235	Agree	-0.124129	0.0426903	0.0038507	-0.0439257	0.047133	0.351861
genus..Clostridiuminnocuumgroup.id.14397	Betaine	0.9977	9.32496e-05	0.0323505	3.38961	0.0656083	Disagree	0.0559061	0.0443346	0.208066	-0.0634659	0.0473113	0.18045
genus..Clostridiuminnocuumgroup.id.14397	Choline	0.951845	-0.00185021	0.0306376	1.21009	0.271314	Disagree	-0.0339133	0.0422874	0.42306	0.0335759	0.0444498	0.450424
genus..Clostridiuminnocuumgroup.id.14397	Carnitine	0.681486	0.0132898	0.0323797	0.0130105	0.909188	Agree	0.00983262	0.0443518	0.824667	0.0172354	0.0473818	0.716211
genus..Clostridiuminnocuumgroup.id.14397	Deoxycarnitine	0.966221	0.00138249	0.0326452	0.0194395	0.889114	Disagree	-0.00289125	0.0447804	0.948554	0.00622998	0.0476917	0.896126
genus.RuminococcaceaeUCG003.id.11361	TMAO.Carnitine	0.000401575	0.0861063	0.0243304	1.06843	0.301301	Agree	0.113914	0.0362728	0.00181597	0.0633619	0.0328046	0.0540498
genus.RuminococcaceaeUCG003.id.11361	TMAO.Choline	0.00353446	0.0724199	0.0248271	0.472823	0.491691	Agree	0.0916527	0.0373993	0.0147003	0.0572666	0.0331968	0.0852021
genus.RuminococcaceaeUCG003.id.11361	TMAO.Deoxycarnitine	0.00501966	0.0682006	0.0243073	0.822758	0.364375	Agree	0.092697	0.0363344	0.0111175	0.048356	0.0327031	0.139937
genus.RuminococcaceaeUCG003.id.11361	TMAO	0.00256885	0.0735372	0.0243895	0.813842	0.366987	Agree	0.0981473	0.036593	0.007628	0.0538659	0.0327158	0.100363
genus.RuminococcaceaeUCG003.id.11361	TMAO.Betaine	0.0196198	0.0572613	0.0245384	1.05406	0.304575	Agree	0.0856169	0.036945	0.021001	0.0348783	0.0328243	0.288544
genus.RuminococcaceaeUCG003.id.11361	Carnitine	0.174735	-0.0337328	0.0248557	0.00830826	0.927374	Agree	-0.0311466	0.0377207	0.409472	-0.0357176	0.0330443	0.280321
genus.RuminococcaceaeUCG003.id.11361	Betaine	0.18033	0.0333294	0.0248775	0.0642064	0.799967	Agree	0.0261211	0.0377908	0.489852	0.038842	0.0330484	0.240494
genus.RuminococcaceaeUCG003.id.11361	Choline	0.863268	-0.00404891	0.0235106	0.724357	0.394718	Disagree	0.0191663	0.0360109	0.594867	-0.0212957	0.0310386	0.493
genus.RuminococcaceaeUCG003.id.11361	Deoxycarnitine	0.751506	0.00794029	0.0250756	0.0275199	0.868243	Agree	0.0127013	0.038111	0.73911	0.00430574	0.0332987	0.897173
genus.Eggerthella.id.819	TMAO.Carnitine	0.0148133	-0.059304	0.0243357	3.47878	0.0621604	Agree	-0.104763	0.0344422	0.00251226	-0.0139836	0.0343896	0.684479
genus.Eggerthella.id.819	TMAO.Betaine	0.128731	-0.0372379	0.0245127	3.70082	0.0543858	Disagree	-0.085374	0.0350282	0.0152461	0.00895855	0.0343152	0.794161
genus.Eggerthella.id.819	TMAO.Choline	0.0403169	-0.0509098	0.0248281	2.44273	0.118071	Agree	-0.0904832	0.0354619	0.0111068	-0.0128593	0.0347728	0.711699
genus.Eggerthella.id.819	TMAO	0.0491345	-0.0480274	0.0244113	1.80437	0.179185	Agree	-0.081335	0.0347958	0.0199213	-0.015745	0.0342561	0.646007
genus.Eggerthella.id.819	TMAO.Deoxycarnitine	0.118023	-0.0380441	0.0243385	0.954413	0.328599	Agree	-0.0620956	0.0346189	0.0736409	-0.014538	0.0342242	0.671195
genus.Eggerthella.id.819	Deoxycarnitine	0.370988	-0.0224063	0.0250455	0.465016	0.495289	Agree	-0.0401425	0.0361076	0.266935	-0.00596014	0.0347696	0.863972
genus.Eggerthella.id.819	Carnitine	0.582079	0.0136776	0.0248525	0.665937	0.414472	Disagree	0.0346803	0.0357776	0.332985	-0.00590633	0.0345481	0.864332
genus.Eggerthella.id.819	Choline	0.778396	0.00661948	0.0235226	0.0615198	0.80411	Agree	0.0127681	0.0341736	0.708888	0.00108331	0.0324271	0.973364
genus.Eggerthella.id.819	Betaine	0.286612	-0.0264766	0.024847	1.94737	0.16287	Disagree	0.00963455	0.0358748	0.788411	-0.0597698	0.0344466	0.0834002
genus.LachnospiraceaeND3007group.id.11317	TMAO.Choline	0.0285493	0.0517774	0.0236464	4.52102	0.0334808	Agree	0.1085	0.0356486	0.00249683	0.00721094	0.0315986	0.819591
genus.LachnospiraceaeND3007group.id.11317	TMAO	0.152162	0.033345	0.0232866	3.79053	0.0515434	Disagree	0.0844413	0.0350862	0.0165649	-0.00688248	0.0311317	0.825134
genus.LachnospiraceaeND3007group.id.11317	TMAO.Betaine	0.502564	0.0156541	0.0233483	7.73534	0.00541505	Disagree	0.0893432	0.0353147	0.0118038	-0.0415709	0.0311205	0.182288
genus.LachnospiraceaeND3007group.id.11317	TMAO.Deoxycarnitine	0.139606	0.034238	0.0231767	4.84133	0.0277855	Disagree	0.0912369	0.0347596	0.00901261	-0.0113867	0.0310987	0.714426
genus.LachnospiraceaeND3007group.id.11317	TMAO.Carnitine	0.118461	0.0363229	0.023265	4.58005	0.0323463	Disagree	0.0918397	0.0348454	0.0087349	-0.00833021	0.0312507	0.789929
genus.LachnospiraceaeND3007group.id.11317	Choline	0.0383174	-0.0462812	0.0223425	0.0304277	0.861523	Agree	-0.0508398	0.0343827	0.140046	-0.0429493	0.0293945	0.144678
genus.LachnospiraceaeND3007group.id.11317	Betaine	0.174157	0.032101	0.0236217	4.77794	0.0288266	Disagree	-0.0277585	0.0361652	0.443223	0.0766387	0.0311952	0.0143968
genus.LachnospiraceaeND3007group.id.11317	Deoxycarnitine	0.584855	-0.013043	0.0238749	0.301776	0.582771	Agree	-0.0281762	0.036454	0.440038	-0.00167624	0.0315936	0.957711
genus.LachnospiraceaeND3007group.id.11317	Carnitine	0.625547	-0.0115632	0.023695	0.0110883	0.916137	Agree	-0.014435	0.0361275	0.689703	-0.00939538	0.0313893	0.764836
genus..Eubacteriumhalliigroup.id.11338	Betaine	0.00334976	-0.0950859	0.0324119	0.650337	0.419992	Agree	-0.132081	0.0561697	0.0191991	-0.0766187	0.0396855	0.0541546
genus..Eubacteriumhalliigroup.id.11338	Deoxycarnitine	0.0031594	-0.0963074	0.0326268	0.715507	0.397622	Agree	-0.135434	0.0566049	0.0172033	-0.0768408	0.0399266	0.0549153
genus..Eubacteriumhalliigroup.id.11338	Choline	0.0581922	-0.0580654	0.0306536	0.233966	0.628598	Agree	-0.0794159	0.0537397	0.140276	-0.0477685	0.0373204	0.201221
genus..Eubacteriumhalliigroup.id.11338	TMAO.Betaine	0.270882	0.0354793	0.0322237	0.00865327	0.925885	Agree	0.0396957	0.0556131	0.475791	0.0333483	0.039537	0.399414
genus..Eubacteriumhalliigroup.id.11338	TMAO	0.826119	-0.00705865	0.0321314	0.242562	0.622362	Disagree	-0.029181	0.0552272	0.597537	0.00426145	0.039506	0.914148
genus..Eubacteriumhalliigroup.id.11338	TMAO.Deoxycarnitine	0.345256	0.0302111	0.0320091	0.0124042	0.91132	Agree	0.0252581	0.054794	0.645082	0.032777	0.039438	0.406356
genus..Eubacteriumhalliigroup.id.11338	TMAO.Carnitine	0.995773	-0.000170333	0.0321535	0.233877	0.628664	Disagree	-0.0217126	0.0549372	0.692893	0.0110538	0.0396549	0.780565
genus..Eubacteriumhalliigroup.id.11338	TMAO.Choline	0.475787	0.0232941	0.0326661	0.00179497	0.966206	Agree	0.0213478	0.056369	0.705107	0.0242782	0.0400827	0.545018
genus..Eubacteriumhalliigroup.id.11338	Carnitine	0.924303	-0.00309297	0.0325525	0.000476366	0.982587	Agree	-0.00208563	0.0564783	0.970561	-0.00359408	0.0398348	0.928149
genus.unknowngenus.id.1000005479	TMAO.Carnitine	0.0587146	0.028422	0.0150355	2.08136	0.149107	Agree	0.0507166	0.021561	0.0191598	0.00731713	0.0209778	0.7274
genus.unknowngenus.id.1000005479	TMAO.Choline	0.0756325	0.0272238	0.0153234	1.12323	0.289224	Agree	0.044199	0.0221665	0.0468562	0.0116868	0.0212066	0.581842
genus.unknowngenus.id.1000005479	TMAO	0.106932	0.0242844	0.0150635	1.07848	0.299037	Agree	0.0405561	0.021735	0.0628045	0.00924499	0.0208957	0.658387
genus.unknowngenus.id.1000005479	TMAO.Deoxycarnitine	0.282463	0.0161283	0.0150058	1.69193	0.193347	Disagree	0.0363023	0.0215806	0.0933404	-0.0027564	0.0208796	0.895032
genus.unknowngenus.id.1000005479	TMAO.Betaine	0.242164	0.0177138	0.0151453	0.468549	0.493655	Agree	0.028583	0.0219435	0.193493	0.00782573	0.0209297	0.708651
genus.unknowngenus.id.1000005479	Carnitine	0.721638	-0.00545687	0.0153166	0.541111	0.461973	Disagree	-0.0173808	0.0223014	0.436245	0.00518933	0.0210727	0.805595
genus.unknowngenus.id.1000005479	Betaine	0.631857	0.00734615	0.0153327	0.256782	0.61234	Agree	0.0155797	0.0223405	0.485985	1.42594e-05	0.0210817	0.999461
genus.unknowngenus.id.1000005479	Deoxycarnitine	0.139466	0.0227809	0.0154156	0.950985	0.329469	Agree	0.0067573	0.0225307	0.764402	0.0368847	0.0211379	0.0816749
genus.unknowngenus.id.1000005479	Choline	0.578271	-0.00805429	0.0144884	0.205874	0.650021	Agree	-0.000972339	0.0212963	0.963607	-0.0141566	0.0197684	0.474289
genus.EscherichiaShigella.id.3504	Deoxycarnitine	0.0016409	0.0470385	0.0149398	0.672192	0.412289	Agree	0.0667979	0.0283555	0.0189831	0.0394456	0.0175774	0.025311
genus.EscherichiaShigella.id.3504	TMAO.Deoxycarnitine	0.508845	-0.00968894	0.014666	4.81407	0.0282283	Disagree	-0.0601564	0.0272793	0.0280257	0.0108287	0.0173937	0.533886
genus.EscherichiaShigella.id.3504	TMAO.Carnitine	0.93386	0.00122328	0.0147401	2.36738	0.123895	Disagree	-0.0344316	0.0274639	0.210704	0.0156494	0.0174694	0.370828
genus.EscherichiaShigella.id.3504	TMAO.Betaine	0.63307	0.00704766	0.0147623	2.56377	0.109338	Disagree	-0.0307218	0.0278271	0.270266	0.0218403	0.0174148	0.21045
genus.EscherichiaShigella.id.3504	TMAO	0.537554	0.00907183	0.0147147	2.32785	0.127077	Disagree	-0.0266195	0.0276361	0.336039	0.0231937	0.0173836	0.182805
genus.EscherichiaShigella.id.3504	TMAO.Choline	0.953452	-0.000874216	0.0149765	1.13153	0.28745	Disagree	-0.0262973	0.0282046	0.351722	0.00910874	0.017674	0.606545
genus.EscherichiaShigella.id.3504	Choline	0.05503	0.0268592	0.0139991	2.47274	0.115836	Disagree	-0.00941907	0.0269856	0.727248	0.0402169	0.0163747	0.014425
genus.EscherichiaShigella.id.3504	Carnitine	0.139806	0.0219881	0.0148919	0.289999	0.590221	Agree	0.00904012	0.0282821	0.749412	0.0269551	0.0175169	0.124554
genus.EscherichiaShigella.id.3504	Betaine	0.966962	0.000618425	0.0149311	0.00599977	0.938259	Disagree	-0.00124653	0.0283309	0.964928	0.00133564	0.0175691	0.939435
genus..Eubacteriumnodatumgroup.id.11297	TMAO	0.130172	-0.0578832	0.0382466	3.30832	0.06893	Disagree	-0.131622	0.0557348	0.0186905	0.0077458	0.0525806	0.882951
genus..Eubacteriumnodatumgroup.id.11297	TMAO.Deoxycarnitine	0.21619	-0.0470975	0.0380825	4.11937	0.0423949	Disagree	-0.128496	0.0553054	0.0206748	0.0262977	0.0525164	0.61679
genus..Eubacteriumnodatumgroup.id.11297	TMAO.Betaine	0.318078	-0.0383614	0.0384223	4.02546	0.0448185	Disagree	-0.120678	0.0562101	0.0324194	0.0338312	0.05264	0.520753
genus..Eubacteriumnodatumgroup.id.11297	TMAO.Choline	0.185945	-0.0515167	0.038949	2.54717	0.110492	Disagree	-0.117873	0.056971	0.0392071	0.0067159	0.0533697	0.899917
genus..Eubacteriumnodatumgroup.id.11297	TMAO.Carnitine	0.240765	-0.0449129	0.0382864	1.60217	0.205596	Disagree	-0.0959758	0.0556173	0.0852072	0.00108009	0.052784	0.983684
genus..Eubacteriumnodatumgroup.id.11297	Carnitine	0.656135	-0.0173232	0.0389061	1.37264	0.241359	Disagree	-0.066585	0.0572853	0.245812	0.0248544	0.0530064	0.639373
genus..Eubacteriumnodatumgroup.id.11297	Choline	0.919047	-0.00374249	0.036823	0.152016	0.696616	Disagree	-0.0195381	0.0547468	0.721375	0.00930697	0.0497608	0.851718
genus..Eubacteriumnodatumgroup.id.11297	Deoxycarnitine	0.621916	-0.0193437	0.0392258	0.751768	0.385917	Disagree	0.0176168	0.0579294	0.761209	-0.0506397	0.0533059	0.34263
genus..Eubacteriumnodatumgroup.id.11297	Betaine	0.41236	-0.0319331	0.0389548	0.34543	0.556712	Agree	-0.00709512	0.0574755	0.901818	-0.0530371	0.0529795	0.317322
genus.unknowngenus.id.959	Betaine	0.128127	-0.0628962	0.0413375	3.63007	0.0567444	Agree	-0.23481	0.0992489	0.0184785	-0.0268141	0.045469	0.555673
genus.unknowngenus.id.959	TMAO.Betaine	0.816851	-0.00949505	0.0409981	2.53222	0.111543	Disagree	0.13234	0.0981087	0.178152	-0.0395036	0.0451272	0.381832
genus.unknowngenus.id.959	Choline	0.383706	0.0339072	0.0389252	0.0640191	0.800253	Agree	0.0558859	0.095188	0.557471	0.0294939	0.0426546	0.489634
genus.unknowngenus.id.959	TMAO	0.39058	-0.0351032	0.0408858	0.843655	0.358353	Disagree	0.0462967	0.0975987	0.635511	-0.0524287	0.0450273	0.244888
genus.unknowngenus.id.959	Deoxycarnitine	0.883236	0.00611912	0.041664	0.191799	0.661424	Disagree	0.0462852	0.100734	0.646148	-0.00217	0.0457616	0.9622
genus.unknowngenus.id.959	TMAO.Deoxycarnitine	0.329661	-0.0397648	0.040793	0.606245	0.436205	Disagree	0.028622	0.096842	0.767729	-0.0545167	0.0449781	0.226121
genus.unknowngenus.id.959	Carnitine	0.823663	0.00922022	0.0413766	0.000763261	0.97796	Agree	0.0117293	0.0998011	0.906503	0.00869942	0.0454684	0.848354
genus.unknowngenus.id.959	TMAO.Carnitine	0.245262	-0.0475936	0.0409607	0.484996	0.486168	Disagree	0.0137146	0.0970965	0.887748	-0.0608662	0.0451774	0.178571
genus.unknowngenus.id.959	TMAO.Choline	0.189402	-0.0544718	0.041507	0.52134	0.470271	Disagree	0.010922	0.0996265	0.91276	-0.0682067	0.0456584	0.135916
genus.ChristensenellaceaeR7group.id.11283	Carnitine	0.010663	-0.0531869	0.0208286	0.900462	0.342658	Agree	-0.0767766	0.0324318	0.018407	-0.0366268	0.0271731	0.178366
genus.ChristensenellaceaeR7group.id.11283	TMAO.Carnitine	0.0168974	0.0491017	0.0205538	0.00953263	0.922222	Agree	0.0514545	0.0316727	0.105066	0.0473901	0.0270149	0.0800732
genus.ChristensenellaceaeR7group.id.11283	Choline	0.0773899	-0.0348339	0.0197244	0.273247	0.601162	Agree	-0.0473865	0.0310756	0.128105	-0.026365	0.0255252	0.302206
genus.ChristensenellaceaeR7group.id.11283	Betaine	0.498965	-0.0141366	0.0209084	1.74808	0.186118	Disagree	-0.0472565	0.0326292	0.148344	0.00893689	0.0272345	0.742954
genus.ChristensenellaceaeR7group.id.11283	TMAO.Betaine	0.0906092	0.034978	0.0206702	0.126029	0.722585	Agree	0.0437009	0.0321093	0.174302	0.028805	0.0270114	0.286814
genus.ChristensenellaceaeR7group.id.11283	TMAO.Choline	0.0522474	0.0406313	0.0209322	0.0376922	0.846062	Agree	0.0357901	0.0325573	0.27232	0.0440427	0.0273295	0.107763
genus.ChristensenellaceaeR7group.id.11283	TMAO.Deoxycarnitine	0.146585	0.0297865	0.0205184	0.00327464	0.954366	Agree	0.0284062	0.0316668	0.370257	0.0307853	0.0269381	0.253722
genus.ChristensenellaceaeR7group.id.11283	Deoxycarnitine	0.850761	0.00396302	0.0210633	0.986191	0.320675	Disagree	-0.0212146	0.0329614	0.520202	0.021341	0.027384	0.4362
genus.ChristensenellaceaeR7group.id.11283	TMAO	0.179644	0.0276393	0.0205979	0.250954	0.616404	Agree	0.0154083	0.0319434	0.62982	0.0363445	0.0269488	0.178129
genus.Coprobacillus.id.2154	TMAO.Betaine	0.24834	-0.0511497	0.0443088	4.30667	0.0379631	Disagree	-0.193296	0.0815778	0.0183026	0.00833269	0.0527714	0.874605
genus.Coprobacillus.id.2154	TMAO.Choline	0.142748	-0.0658135	0.0449045	3.12868	0.0769262	Agree	-0.188632	0.0826907	0.0230793	-0.0144474	0.0534765	0.787158
genus.Coprobacillus.id.2154	TMAO	0.123608	-0.0680249	0.0441776	2.31696	0.12797	Agree	-0.171558	0.0811052	0.0350448	-0.024349	0.052678	0.644145
genus.Coprobacillus.id.2154	TMAO.Carnitine	0.0382512	-0.0915719	0.0441917	1.33724	0.247522	Agree	-0.169618	0.080672	0.0361477	-0.058111	0.0528221	0.271865
genus.Coprobacillus.id.2154	TMAO.Deoxycarnitine	0.0546603	-0.0845974	0.0440252	1.21653	0.270043	Agree	-0.158959	0.0805213	0.0490763	-0.0528889	0.0525804	0.31502
genus.Coprobacillus.id.2154	Betaine	0.347068	-0.0420805	0.0447526	1.78119	0.182003	Disagree	0.051972	0.083481	0.533939	-0.0800099	0.053014	0.131944
genus.Coprobacillus.id.2154	Deoxycarnitine	0.286524	0.0480154	0.045052	1.30209	0.253831	Disagree	-0.033119	0.0841738	0.694196	0.080589	0.0533343	0.131486
genus.Coprobacillus.id.2154	Choline	0.759602	-0.0129266	0.0422432	0.250958	0.616401	Disagree	0.0208485	0.0795619	0.793429	-0.0261858	0.0498502	0.59964
genus.Coprobacillus.id.2154	Carnitine	0.094261	0.0747281	0.0446581	1.44581	0.229202	Disagree	-0.00994804	0.083388	0.905101	0.108781	0.0528808	0.0402531
genus.Ruminiclostridium9.id.11357	Betaine	0.133969	-0.0482545	0.032199	3.45328	0.0631263	Disagree	-0.117917	0.0494173	0.0175046	0.00314034	0.0424462	0.941056
genus.Ruminiclostridium9.id.11357	Choline	0.270015	-0.0335275	0.0303959	4.96867	0.0258105	Disagree	-0.113639	0.0470699	0.0162292	0.023775	0.0398091	0.550657
genus.Ruminiclostridium9.id.11357	TMAO	0.701586	0.0121648	0.031747	3.5153	0.0608046	Disagree	-0.0566558	0.0485305	0.243755	0.0636462	0.041974	0.130139
genus.Ruminiclostridium9.id.11357	TMAO.Carnitine	0.55429	0.0187756	0.0317507	2.82725	0.0926767	Disagree	-0.0424353	0.0483047	0.38022	0.0653388	0.0421304	0.121636
genus.Ruminiclostridium9.id.11357	TMAO.Deoxycarnitine	0.31899	0.0314894	0.0315989	3.70357	0.0542963	Disagree	-0.0385312	0.0481905	0.424454	0.0843021	0.0418521	0.044574
genus.Ruminiclostridium9.id.11357	Deoxycarnitine	0.168842	-0.044686	0.0324768	0.228474	0.632658	Agree	-0.0264149	0.0501587	0.598754	-0.0578752	0.042616	0.175124
genus.Ruminiclostridium9.id.11357	Carnitine	0.718054	-0.0116496	0.0322651	0.150715	0.697853	Agree	-0.0263159	0.0496812	0.596626	-0.000951596	0.0424312	0.982117
genus.Ruminiclostridium9.id.11357	TMAO.Choline	0.473994	0.0231515	0.0323347	1.16599	0.280227	Disagree	-0.0174676	0.0496041	0.724924	0.0531641	0.0426387	0.213101
genus.Ruminiclostridium9.id.11357	TMAO.Betaine	0.326582	0.0313031	0.0319087	0.801445	0.370662	Disagree	-0.00195191	0.0489698	0.968226	0.0558409	0.0420646	0.185016
genus.Anaerostipes.id.1991	Deoxycarnitine	0.00565797	-0.0753676	0.0272383	0.657408	0.417477	Agree	-0.101894	0.0425712	0.0171624	-0.0569807	0.0354427	0.108605
genus.Anaerostipes.id.1991	Carnitine	0.555601	-0.0159737	0.0271022	3.3547	0.0670135	Disagree	-0.0754657	0.0423031	0.0752169	0.0254456	0.0352975	0.471353
genus.Anaerostipes.id.1991	Choline	0.352986	-0.0238012	0.0256254	1.70369	0.191806	Disagree	-0.0645638	0.0403974	0.110809	0.00364427	0.0331481	0.912507
genus.Anaerostipes.id.1991	Betaine	0.118392	-0.0423801	0.0271396	0.0105996	0.917999	Agree	-0.0390131	0.042498	0.359189	-0.0446989	0.0352677	0.205662
genus.Anaerostipes.id.1991	TMAO	0.0887039	-0.0454978	0.0267277	0.23683	0.626505	Agree	-0.0300339	0.0415222	0.469918	-0.0564384	0.0349253	0.106801
genus.Anaerostipes.id.1991	TMAO.Deoxycarnitine	0.461898	-0.0196077	0.0266509	0.964941	0.325945	Disagree	0.0112774	0.0412168	0.784528	-0.0417986	0.0349371	0.232171
genus.Anaerostipes.id.1991	TMAO.Betaine	0.385807	-0.0233016	0.0268684	0.238189	0.625517	Agree	-0.00764137	0.0418512	0.85522	-0.0342818	0.035044	0.328477
genus.Anaerostipes.id.1991	TMAO.Choline	0.214254	-0.0337835	0.0272019	0.777281	0.377974	Agree	-0.00510791	0.042401	0.904176	-0.0538404	0.0354611	0.129643
genus.Anaerostipes.id.1991	TMAO.Carnitine	0.157603	-0.0377588	0.0267191	1.52481	0.216893	Disagree	0.00117042	0.0413254	0.97742	-0.0657217	0.0350244	0.0612397
genus..Eubacteriumeligensgroup.id.14372	TMAO.Carnitine	0.40882	0.01614	0.0195406	5.635	0.0176053	Disagree	0.0798517	0.0331992	0.0166297	-0.0176315	0.0241709	0.466105
genus..Eubacteriumeligensgroup.id.14372	TMAO.Choline	0.706592	0.00748008	0.0198707	4.40403	0.0358541	Disagree	0.0657757	0.034154	0.0548529	-0.0223492	0.0244312	0.360798
genus..Eubacteriumeligensgroup.id.14372	TMAO.Betaine	0.624301	-0.00958822	0.0195773	6.31811	0.0119511	Disagree	0.0594771	0.0337379	0.0787017	-0.0446497	0.0240383	0.063901
genus..Eubacteriumeligensgroup.id.14372	TMAO.Deoxycarnitine	0.961734	0.000934509	0.0194778	3.9905	0.0457575	Disagree	0.0547535	0.033245	0.100374	-0.0271957	0.0240351	0.258447
genus..Eubacteriumeligensgroup.id.14372	TMAO	0.837868	0.00400008	0.0195487	3.5957	0.0579291	Disagree	0.0556076	0.0335089	0.0978261	-0.0226258	0.0240689	0.347699
genus..Eubacteriumeligensgroup.id.14372	Carnitine	0.13128	-0.0298924	0.0198085	1.06306	0.302519	Agree	-0.0586978	0.0342477	0.0873423	-0.0154119	0.0242821	0.525946
genus..Eubacteriumeligensgroup.id.14372	Choline	0.468476	-0.0135666	0.0187136	0.533501	0.465139	Agree	-0.0332056	0.0327588	0.311386	-0.0040533	0.0228	0.858979
genus..Eubacteriumeligensgroup.id.14372	Betaine	0.283927	0.0212201	0.0198034	2.54656	0.110535	Disagree	-0.023688	0.034411	0.491622	0.0434586	0.0242152	0.0733755
genus..Eubacteriumeligensgroup.id.14372	Deoxycarnitine	0.930366	0.00174655	0.019987	0.0336926	0.854362	Disagree	-0.00346167	0.0347069	0.920602	0.00433083	0.0244479	0.859474
genus.RikenellaceaeRC9gutgroup.id.11191	Betaine	0.0557073	0.0485041	0.0253508	2.28664	0.130492	Agree	0.0877669	0.0362881	0.0160392	0.011076	0.0354301	0.754718
genus.RikenellaceaeRC9gutgroup.id.11191	TMAO.Carnitine	0.112843	0.0395636	0.0249527	1.90305	0.167737	Agree	0.0740358	0.0353139	0.0366846	0.00519056	0.0352631	0.883044
genus.RikenellaceaeRC9gutgroup.id.11191	TMAO	0.146812	0.0362467	0.0249824	1.63737	0.200686	Agree	0.0685856	0.0355363	0.0543339	0.00464633	0.0351282	0.894832
genus.RikenellaceaeRC9gutgroup.id.11191	TMAO.Deoxycarnitine	0.239171	0.029291	0.0248849	1.53076	0.215999	Disagree	0.0602517	0.0352911	0.0885701	-0.00132628	0.0350948	0.969871
genus.RikenellaceaeRC9gutgroup.id.11191	TMAO.Choline	0.378471	0.0224149	0.0254508	1.3387	0.247264	Disagree	0.052429	0.036341	0.149913	-0.00647589	0.0356545	0.855956
genus.RikenellaceaeRC9gutgroup.id.11191	Choline	0.236118	0.0284614	0.0240233	0.334742	0.56288	Agree	0.0429977	0.0347615	0.216859	0.0151716	0.0332377	0.648282
genus.RikenellaceaeRC9gutgroup.id.11191	TMAO.Betaine	0.818234	0.00577852	0.0251441	0.38878	0.532942	Disagree	0.021799	0.0359497	0.544621	-0.00956411	0.035181	0.785858
genus.RikenellaceaeRC9gutgroup.id.11191	Carnitine	0.579949	-0.0140663	0.0254152	0.0261094	0.871633	Agree	-0.00983343	0.0364989	0.787752	-0.0180506	0.0354109	0.610479
genus.RikenellaceaeRC9gutgroup.id.11191	Deoxycarnitine	0.698904	0.00990878	0.0256173	0.200072	0.654663	Disagree	-0.00194145	0.0368529	0.958013	0.0209884	0.0356345	0.556163
genus.Turicibacter.id.2162	TMAO.Deoxycarnitine	0.0065995	-0.0454132	0.0167181	0.499077	0.479906	Agree	-0.0566324	0.0230586	0.0144862	-0.03298	0.0242741	0.174938
genus.Turicibacter.id.2162	TMAO.Carnitine	0.00521134	-0.0468544	0.0167716	0.677829	0.410335	Agree	-0.0599284	0.0230967	0.00982703	-0.0322709	0.0243937	0.186534
genus.Turicibacter.id.2162	TMAO.Choline	0.0218231	-0.0392636	0.01712	0.365055	0.545712	Agree	-0.0492285	0.023772	0.0390324	-0.0285264	0.024676	0.24828
genus.Turicibacter.id.2162	Carnitine	0.165377	0.0237201	0.0170991	1.83849	0.175128	Disagree	0.0462247	0.0238297	0.0531291	-0.000165581	0.02455	0.994622
genus.Turicibacter.id.2162	Deoxycarnitine	0.162087	0.0241057	0.0172419	1.36231	0.243138	Agree	0.0437137	0.0240729	0.0701596	0.00345131	0.0247069	0.888967
genus.Turicibacter.id.2162	TMAO	0.0245428	-0.0378351	0.0168267	0.061884	0.803543	Agree	-0.0418539	0.0233264	0.0735474	-0.0334752	0.0242962	0.168952
genus.Turicibacter.id.2162	TMAO.Betaine	0.109307	-0.0271099	0.0169298	0.0053782	0.941539	Agree	-0.0283104	0.0235498	0.230039	-0.0258259	0.0243551	0.289537
genus.Turicibacter.id.2162	Choline	0.669733	0.00691641	0.0162161	0.585177	0.44429	Disagree	0.0192063	0.0228271	0.400652	-0.00560441	0.0230405	0.807929
genus.Turicibacter.id.2162	Betaine	0.556372	-0.0100903	0.0171535	0.112444	0.737378	Agree	-0.0157046	0.0239699	0.512741	-0.00419719	0.024558	0.864372
genus.Marvinbryantia.id.2005	TMAO.Deoxycarnitine	0.00155192	0.0894794	0.0282734	0.245379	0.620348	Agree	0.105377	0.0427707	0.0141817	0.0771408	0.0376804	0.0412148
genus.Marvinbryantia.id.2005	TMAO.Betaine	0.00867423	0.0749126	0.0285421	1.15018	0.283512	Agree	0.109986	0.0434075	0.0116755	0.0481977	0.0378834	0.203936
genus.Marvinbryantia.id.2005	TMAO.Carnitine	0.000224473	0.104504	0.0283228	0.112741	0.737044	Agree	0.115285	0.0428153	0.00739655	0.0961156	0.037767	0.0112619
genus.Marvinbryantia.id.2005	TMAO.Choline	0.00145492	0.0919379	0.0288792	0.0324627	0.857016	Agree	0.0979331	0.0440594	0.0268081	0.0874219	0.0382391	0.0227069
genus.Marvinbryantia.id.2005	Carnitine	0.00604509	-0.0791635	0.0288358	0.00662991	0.935105	Agree	-0.0818935	0.0442218	0.0648028	-0.0771442	0.038034	0.0431184
genus.Marvinbryantia.id.2005	Deoxycarnitine	0.129442	-0.0441731	0.029132	1.34817	0.245598	Agree	-0.0834508	0.044643	0.0623352	-0.0150432	0.0384458	0.695773
genus.Marvinbryantia.id.2005	TMAO	0.00844822	0.0748982	0.0284393	0.00186783	0.965527	Agree	0.0734877	0.043288	0.0903764	0.0759692	0.0377225	0.0446152
genus.Marvinbryantia.id.2005	Betaine	0.798641	-0.00738039	0.0289307	3.57099	0.0587971	Disagree	-0.0708821	0.044342	0.110739	0.0396871	0.0381754	0.299084
genus.Marvinbryantia.id.2005	Choline	0.146741	-0.039676	0.0273413	0.0587035	0.808557	Agree	-0.0475003	0.0423132	0.262307	-0.0340674	0.0358246	0.342141
genus.unknowngenus.id.2755	Choline	0.113269	-0.0365948	0.0231076	3.61632	0.0572152	Agree	-0.0994332	0.040322	0.0140956	-0.0058656	0.0281971	0.835306
genus.unknowngenus.id.2755	Betaine	0.0301277	-0.0531247	0.0244994	0.708207	0.40004	Agree	-0.0822994	0.0424508	0.0532629	-0.0385545	0.0299997	0.199396
genus.unknowngenus.id.2755	Carnitine	0.0693136	-0.0444962	0.0244973	1.17259	0.278871	Agree	-0.0819498	0.0423843	0.0539022	-0.0257079	0.0300194	0.392247
genus.unknowngenus.id.2755	Deoxycarnitine	0.218192	-0.0304234	0.0247073	0.750785	0.386228	Agree	-0.0607967	0.0428862	0.157101	-0.0153339	0.0302278	0.612209
genus.unknowngenus.id.2755	TMAO	0.625586	-0.011814	0.0242114	1.8997	0.168112	Disagree	-0.0583616	0.041554	0.160977	0.0121097	0.0297905	0.684571
genus.unknowngenus.id.2755	TMAO.Deoxycarnitine	0.930446	0.00210759	0.0241466	0.546919	0.459579	Disagree	-0.0226831	0.0413131	0.583284	0.0149707	0.0297588	0.615163
genus.unknowngenus.id.2755	TMAO.Carnitine	0.845761	0.00471579	0.024242	0.623888	0.429606	Disagree	-0.0218111	0.0414194	0.598778	0.0185374	0.0298978	0.535555
genus.unknowngenus.id.2755	TMAO.Betaine	0.736674	0.00817473	0.0243107	0.442509	0.505914	Disagree	-0.0145727	0.0419565	0.728533	0.0196718	0.0298282	0.50991
genus.unknowngenus.id.2755	TMAO.Choline	0.927116	0.00225392	0.0246402	0.223871	0.636106	Disagree	-0.0141346	0.0425073	0.739674	0.0105475	0.0302388	0.727397
genus.ErysipelotrichaceaeUCG003.id.11384	TMAO.Deoxycarnitine	0.117434	0.0268423	0.0171447	3.69135	0.0546953	Disagree	0.0615496	0.0249052	0.0138887	-0.00442007	0.0236369	0.851746
genus.ErysipelotrichaceaeUCG003.id.11384	TMAO.Betaine	0.11564	0.0272183	0.0172997	2.82875	0.0925903	Disagree	0.0582978	0.025313	0.0218029	-2.11845e-05	0.0236978	0.999287
genus.ErysipelotrichaceaeUCG003.id.11384	TMAO	0.299372	0.0178714	0.0172208	4.8043	0.0283888	Disagree	0.0579847	0.0251293	0.021555	-0.0176466	0.0236461	0.455889
genus.ErysipelotrichaceaeUCG003.id.11384	TMAO.Choline	0.0943698	0.0293374	0.0175381	1.67047	0.196195	Agree	0.053575	0.025676	0.0375787	0.00813853	0.0240126	0.734822
genus.ErysipelotrichaceaeUCG003.id.11384	TMAO.Carnitine	0.385642	0.0149441	0.0172257	3.77411	0.0520516	Disagree	0.0502357	0.0250347	0.0454808	-0.0167877	0.0237385	0.479812
genus.ErysipelotrichaceaeUCG003.id.11384	Deoxycarnitine	0.0506879	-0.0344596	0.0176344	0.0178333	0.893765	Agree	-0.0318967	0.0260632	0.221762	-0.0366234	0.0239484	0.126901
genus.ErysipelotrichaceaeUCG003.id.11384	Betaine	0.0548185	-0.0336277	0.0175116	0.257528	0.611823	Agree	-0.0239591	0.0258777	0.355096	-0.0417956	0.0237847	0.0795557
genus.ErysipelotrichaceaeUCG003.id.11384	Choline	0.0715398	-0.0297433	0.0165054	4.55644	0.0327951	Disagree	0.00941018	0.0246753	0.703145	-0.0614467	0.022204	0.00588402
genus.ErysipelotrichaceaeUCG003.id.11384	Carnitine	0.923111	0.00169232	0.0175343	0.220618	0.63857	Disagree	0.0106198	0.0258594	0.681538	-0.00590545	0.023856	0.804598
genus.RuminococcaceaeUCG005.id.11363	TMAO.Carnitine	0.000128091	0.0916691	0.0239339	0.189796	0.663087	Agree	0.0818644	0.0328532	0.0131256	0.102758	0.0349381	0.00343877
genus.RuminococcaceaeUCG005.id.11363	TMAO.Choline	0.000396958	0.0864921	0.0244183	0.155647	0.693196	Agree	0.0773004	0.0337502	0.0225356	0.0965887	0.0353724	0.00656969
genus.RuminococcaceaeUCG005.id.11363	TMAO.Betaine	0.00392755	0.069669	0.0241577	0.00308788	0.955685	Agree	0.0683908	0.0333576	0.0410131	0.0710788	0.0350323	0.0430516
genus.RuminococcaceaeUCG005.id.11363	TMAO.Deoxycarnitine	0.00400387	0.0688862	0.0239367	0.0132454	0.908375	Agree	0.0662954	0.0328592	0.044325	0.0718155	0.0349396	0.040415
genus.RuminococcaceaeUCG005.id.11363	TMAO	0.00360765	0.0699854	0.0240452	0.52868	0.467162	Agree	0.0533562	0.0331847	0.10868	0.0883669	0.0348894	0.0116553
genus.RuminococcaceaeUCG005.id.11363	Choline	0.0806745	-0.0405068	0.0231894	0.088988	0.765468	Agree	-0.0472522	0.032389	0.145403	-0.0334126	0.033216	0.314995
genus.RuminococcaceaeUCG005.id.11363	Carnitine	0.0514111	-0.0477065	0.0244896	0.00272936	0.958335	Agree	-0.0464777	0.0339553	0.171856	-0.0490386	0.0353541	0.166106
genus.RuminococcaceaeUCG005.id.11363	Deoxycarnitine	0.365295	0.0223626	0.0247013	2.33026	0.126881	Disagree	-0.0140898	0.0343567	0.681956	0.0613674	0.0355391	0.084898
genus.RuminococcaceaeUCG005.id.11363	Betaine	0.822483	0.00551002	0.0245597	0.692493	0.405318	Disagree	-0.0141568	0.034084	0.678115	0.0267487	0.0354199	0.45053
genus.Prevotella7.id.11182	Carnitine	0.0744515	-0.0334344	0.0187431	3.10814	0.077902	Agree	-0.0703531	0.0281038	0.0127132	-0.00385866	0.0251542	0.878151
genus.Prevotella7.id.11182	Deoxycarnitine	0.626694	-0.00920559	0.0189266	2.55471	0.109966	Disagree	-0.0433005	0.0285174	0.129731	0.0176352	0.0253025	0.486178
genus.Prevotella7.id.11182	TMAO.Carnitine	0.0987915	0.0305417	0.0185018	0.323675	0.569407	Agree	0.0421008	0.0274794	0.126316	0.0209562	0.0250237	0.402782
genus.Prevotella7.id.11182	TMAO.Deoxycarnitine	0.272141	0.0202612	0.0184504	0.146238	0.702157	Agree	0.0280364	0.0274556	0.307818	0.0138586	0.0249146	0.578321
genus.Prevotella7.id.11182	TMAO.Betaine	0.769888	0.00544443	0.018612	0.412136	0.520887	Disagree	0.0187859	0.0278979	0.501106	-0.00525656	0.0249851	0.83346
genus.Prevotella7.id.11182	TMAO.Choline	0.330851	0.0183336	0.018854	0.000183446	0.989194	Agree	0.0186188	0.0282644	0.510455	0.018105	0.0253071	0.474727
genus.Prevotella7.id.11182	Choline	0.685177	-0.00720827	0.0177803	0.0244692	0.875697	Agree	-0.0103923	0.0270268	0.700806	-0.00477872	0.0236087	0.839685
genus.Prevotella7.id.11182	Betaine	0.185171	0.0248715	0.018771	3.06513	0.0799888	Disagree	-0.0123665	0.0283682	0.66313	0.053874	0.0250354	0.0319358
genus.Prevotella7.id.11182	TMAO	0.468911	0.013424	0.0185349	0.0257855	0.872425	Agree	0.0101168	0.0277075	0.715213	0.0161025	0.0249357	0.518763
genus.Alloprevotella.id.961	Betaine	0.010306	0.0495461	0.0193133	1.44991	0.228542	Agree	0.080164	0.0319306	0.0124596	0.0318825	0.0242526	0.189313
genus.Alloprevotella.id.961	TMAO.Deoxycarnitine	0.0527035	0.03683	0.0190106	0.248456	0.618164	Agree	0.0490909	0.0310879	0.115128	0.0295065	0.0240264	0.220056
genus.Alloprevotella.id.961	TMAO.Carnitine	0.135963	0.0284829	0.0191033	0.191097	0.662005	Agree	0.0392682	0.0312033	0.208981	0.0220169	0.0241603	0.362634
genus.Alloprevotella.id.961	Deoxycarnitine	0.660637	-0.00856639	0.0195119	1.16512	0.280407	Disagree	-0.0364774	0.0323934	0.260831	0.00732615	0.0244437	0.764532
genus.Alloprevotella.id.961	TMAO.Choline	0.133055	0.0291731	0.0194207	0.0662022	0.796949	Agree	0.0357266	0.03203	0.265364	0.0253631	0.024422	0.29958
genus.Alloprevotella.id.961	TMAO	0.0803972	0.0333692	0.0190857	0.00276121	0.958093	Agree	0.0346786	0.0313876	0.269909	0.0326011	0.0240409	0.175758
genus.Alloprevotella.id.961	Carnitine	0.584326	0.0105935	0.0193639	0.779885	0.377176	Disagree	-0.0120509	0.0321318	0.707832	0.0235073	0.0242651	0.333179
genus.Alloprevotella.id.961	TMAO.Betaine	0.622863	0.00943487	0.0191845	0.287976	0.591521	Disagree	-0.00408414	0.0316654	0.897442	0.0172748	0.0241139	0.474127
genus.Alloprevotella.id.961	Choline	0.578839	0.0101526	0.0182903	0.123793	0.724957	Agree	0.00149262	0.0306651	0.961203	0.0149347	0.0227875	0.51255
genus.Sellimonas.id.14369	TMAO.Carnitine	0.0656627	-0.0513519	0.0278978	3.17775	0.0746475	Agree	-0.122999	0.0489253	0.0123403	-0.0168329	0.0339596	0.620365
genus.Sellimonas.id.14369	TMAO.Betaine	0.307936	-0.0285357	0.0279882	3.95137	0.0468332	Disagree	-0.110027	0.0496385	0.027232	0.00944703	0.0338888	0.780553
genus.Sellimonas.id.14369	TMAO	0.140797	-0.0411035	0.0279078	1.38763	0.238806	Agree	-0.0890964	0.0493837	0.0719803	-0.0185846	0.0338274	0.583008
genus.Sellimonas.id.14369	TMAO.Choline	0.20113	-0.0362806	0.0283811	1.56559	0.210849	Agree	-0.088405	0.0504074	0.0802527	-0.0120874	0.0343416	0.725022
genus.Sellimonas.id.14369	TMAO.Deoxycarnitine	0.182568	-0.0370875	0.0278249	1.2879	0.256436	Agree	-0.0828832	0.0490169	0.0916567	-0.0153143	0.0337983	0.65069
genus.Sellimonas.id.14369	Carnitine	0.507314	0.0187492	0.0282782	1.97979	0.159413	Disagree	0.0776915	0.050542	0.125067	-0.00811009	0.0341182	0.812217
genus.Sellimonas.id.14369	Betaine	0.3567	-0.0260342	0.0282468	3.36891	0.0664376	Disagree	0.0512647	0.0507098	0.312674	-0.0608081	0.034012	0.0744741
genus.Sellimonas.id.14369	Deoxycarnitine	0.43765	-0.0221205	0.0284997	0.144452	0.703894	Agree	-0.00596272	0.0511818	0.907316	-0.0293819	0.0343111	0.392266
genus.Sellimonas.id.14369	Choline	0.702398	-0.010201	0.0266983	0.078458	0.779398	Disagree	0.00109773	0.0483729	0.981907	-0.0151507	0.0320165	0.636289
genus.Coprococcus3.id.11303	Betaine	0.190598	-0.0318808	0.0243586	4.82957	0.0279756	Disagree	-0.10098	0.0397742	0.0115119	0.0095895	0.0308129	0.75578
genus.Coprococcus3.id.11303	TMAO.Betaine	0.603818	0.0125266	0.0241399	2.88444	0.0894393	Disagree	0.0652237	0.0393126	0.0979028	-0.01937	0.0305851	0.526851
genus.Coprococcus3.id.11303	TMAO.Carnitine	0.954547	0.00137162	0.0240645	2.39035	0.122087	Disagree	0.0485782	0.0388764	0.212215	-0.0279516	0.0306401	0.362124
genus.Coprococcus3.id.11303	Carnitine	0.803507	0.00606659	0.0243823	2.20452	0.137606	Disagree	-0.0409871	0.0399852	0.305975	0.0339195	0.0307636	0.270798
genus.Coprococcus3.id.11303	TMAO	0.936777	-0.00190978	0.0240766	0.893661	0.344487	Disagree	0.0272644	0.0391419	0.486501	-0.0196666	0.0305369	0.519887
genus.Coprococcus3.id.11303	TMAO.Choline	0.910418	-0.0027554	0.02449	0.699657	0.402899	Disagree	0.0236471	0.0399511	0.554262	-0.0186489	0.0309968	0.547717
genus.Coprococcus3.id.11303	TMAO.Deoxycarnitine	0.978366	0.000650716	0.0239966	0.405552	0.524236	Disagree	0.0201017	0.0388424	0.605089	-0.0113554	0.0305167	0.70999
genus.Coprococcus3.id.11303	Deoxycarnitine	0.783374	-0.00676144	0.0245938	0.352736	0.552568	Disagree	0.0122888	0.0404192	0.761264	-0.017961	0.0309911	0.562506
genus.Coprococcus3.id.11303	Choline	0.948029	0.00150276	0.023055	2.44468e-05	0.996055	Agree	0.00165339	0.0382048	0.965503	0.00141649	0.0289129	0.960948
genus.Anaerofustis.id.1931	TMAO.Carnitine	0.00055422	-0.157313	0.0455574	0.164207	0.685313	Agree	-0.179119	0.0705066	0.0114596	-0.141684	0.0596914	0.0180339
genus.Anaerofustis.id.1931	TMAO.Betaine	0.0013892	-0.146328	0.0457721	0.912899	0.339346	Agree	-0.198547	0.0712889	0.0056133	-0.109702	0.0597039	0.0668053
genus.Anaerofustis.id.1931	TMAO.Choline	0.00206942	-0.142947	0.0464101	0.124756	0.723933	Agree	-0.162608	0.0724735	0.0254159	-0.12928	0.0604247	0.0329312
genus.Anaerofustis.id.1931	TMAO.Deoxycarnitine	0.0017881	-0.141923	0.0454396	0.039186	0.843081	Agree	-0.15259	0.0704859	0.0310099	-0.134338	0.0594395	0.0242935
genus.Anaerofustis.id.1931	TMAO	0.00161328	-0.143822	0.0456073	0.000732363	0.97841	Agree	-0.142346	0.0711109	0.046008	-0.144854	0.0594429	0.015202
genus.Anaerofustis.id.1931	Betaine	0.92258	0.0045158	0.0464663	3.63823	0.056467	Disagree	0.111823	0.0729663	0.126206	-0.0686883	0.0602664	0.254999
genus.Anaerofustis.id.1931	Carnitine	0.836865	0.0095736	0.0464952	1.03611	0.308727	Disagree	0.0668472	0.0729913	0.360329	-0.0295348	0.0603156	0.624605
genus.Anaerofustis.id.1931	Choline	0.717854	-0.01587	0.0439213	1.11102	0.29186	Disagree	0.0411634	0.0696911	0.555095	-0.0534488	0.0565697	0.345252
genus.Anaerofustis.id.1931	Deoxycarnitine	0.51827	-0.0302708	0.0468577	0.343339	0.557908	Disagree	0.00311639	0.073772	0.966326	-0.0528498	0.0606673	0.384141
genus..Eubacteriumruminantiumgroup.id.11340	TMAO.Choline	0.0105372	0.0451316	0.0176455	1.54763	0.213485	Agree	0.0738634	0.0290649	0.0114318	0.0283601	0.0222062	0.202216
genus..Eubacteriumruminantiumgroup.id.11340	TMAO	0.0142542	0.0425312	0.0173541	1.74919	0.185979	Agree	0.0723992	0.028481	0.0114096	0.0248939	0.0218862	0.255966
genus..Eubacteriumruminantiumgroup.id.11340	TMAO.Carnitine	0.00120521	0.0560758	0.0173199	1.17751	0.277864	Agree	0.08032	0.0282693	0.00473085	0.0415062	0.0219147	0.0588677
genus..Eubacteriumruminantiumgroup.id.11340	TMAO.Deoxycarnitine	0.0115296	0.04369	0.0172946	0.58895	0.442825	Agree	0.0609015	0.0283212	0.0321421	0.0334552	0.0218395	0.126259
genus..Eubacteriumruminantiumgroup.id.11340	Betaine	0.324866	0.0173751	0.0176485	1.71184	0.190746	Disagree	0.0479809	0.029303	0.102357	-4.59992e-05	0.0221079	0.998341
genus..Eubacteriumruminantiumgroup.id.11340	TMAO.Betaine	0.0745591	0.0311209	0.0174526	0.469009	0.493443	Agree	0.0468349	0.0288286	0.10506	0.0220298	0.0219273	0.315593
genus..Eubacteriumruminantiumgroup.id.11340	Deoxycarnitine	0.859021	-0.0031575	0.0177767	1.21509	0.270326	Disagree	0.022954	0.0296164	0.438786	-0.017863	0.0222257	0.42199
genus..Eubacteriumruminantiumgroup.id.11340	Choline	0.525422	-0.010583	0.0166658	0.0139586	0.905951	Agree	-0.0132419	0.0280041	0.636583	-0.00912485	0.020738	0.660144
genus..Eubacteriumruminantiumgroup.id.11340	Carnitine	0.0443573	-0.0353773	0.0175945	0.972629	0.324025	Agree	-0.0122085	0.0293507	0.677674	-0.048373	0.021982	0.0282736
genus..Ruminococcusgauvreauiigroup.id.11342	TMAO.Carnitine	0.0869973	0.0319495	0.0186681	3.54445	0.0597451	Agree	0.0732041	0.0287866	0.0113782	0.00200796	0.024524	0.934781
genus..Ruminococcusgauvreauiigroup.id.11342	TMAO.Choline	0.0507056	0.0371211	0.0189978	1.90485	0.167536	Agree	0.0684103	0.0295783	0.0212531	0.0151488	0.0247864	0.541394
genus..Ruminococcusgauvreauiigroup.id.11342	TMAO	0.106097	0.0301891	0.0186815	2.55758	0.109767	Agree	0.0656462	0.0289924	0.0241097	0.00501529	0.0244291	0.837431
genus..Ruminococcusgauvreauiigroup.id.11342	TMAO.Betaine	0.148805	0.0270823	0.0187581	2.7706	0.0960103	Agree	0.0643608	0.0292139	0.0281755	0.000930999	0.0244684	0.969666
genus..Ruminococcusgauvreauiigroup.id.11342	TMAO.Deoxycarnitine	0.0915498	0.0314013	0.0186106	2.15343	0.142252	Agree	0.0635996	0.0287713	0.0276518	0.00823702	0.0244035	0.735872
genus..Ruminococcusgauvreauiigroup.id.11342	Carnitine	0.959444	-0.00096568	0.0189901	0.470846	0.492598	Disagree	-0.0167435	0.0298217	0.574812	0.0097961	0.0246292	0.691008
genus..Ruminococcusgauvreauiigroup.id.11342	Betaine	0.728362	-0.0066019	0.0190089	0.139267	0.709011	Agree	-0.0152011	0.0298714	0.611124	-0.000749841	0.0246424	0.975738
genus..Ruminococcusgauvreauiigroup.id.11342	Choline	0.166512	-0.0247943	0.0179214	0.25814	0.611401	Agree	-0.0135624	0.0284586	0.63394	-0.0321758	0.0230706	0.163805
genus..Ruminococcusgauvreauiigroup.id.11342	Deoxycarnitine	0.907597	-0.00222172	0.0191411	0.0213891	0.883724	Disagree	-0.00562269	0.030119	0.852007	8.25034e-05	0.0247914	0.997346
genus.Akkermansia.id.4037	Carnitine	0.00417116	-0.0450977	0.0157413	0.292668	0.588516	Agree	-0.0520267	0.0202937	0.0107327	-0.0346315	0.0249415	0.165669
genus.Akkermansia.id.4037	Deoxycarnitine	0.0428318	-0.0322534	0.0159249	0.00247764	0.960301	Agree	-0.0316031	0.0205991	0.125796	-0.0332196	0.0251063	0.186455
genus.Akkermansia.id.4037	Betaine	0.0479095	-0.0312818	0.0158135	0.904579	0.341557	Agree	-0.0189116	0.0204751	0.356246	-0.0495681	0.0248944	0.0470702
genus.Akkermansia.id.4037	TMAO.Carnitine	0.264195	0.0173448	0.0155346	0.275125	0.599915	Agree	0.0108188	0.0199029	0.587044	0.0275185	0.0248501	0.268721
genus.Akkermansia.id.4037	TMAO	0.984109	-0.000310084	0.0155681	0.677408	0.410481	Disagree	-0.0106586	0.0200114	0.594598	0.0155551	0.0247777	0.530462
genus.Akkermansia.id.4037	Choline	0.975344	0.000463651	0.0150018	0.757565	0.384092	Disagree	-0.0104067	0.0195201	0.59425	0.0161478	0.0234472	0.491373
genus.Akkermansia.id.4037	TMAO.Choline	0.918924	-0.00161417	0.0158579	0.138873	0.709404	Disagree	-0.0064121	0.0204264	0.753757	0.00566457	0.025159	0.821964
genus.Akkermansia.id.4037	TMAO.Deoxycarnitine	0.460974	0.0114173	0.0154864	0.460741	0.497278	Agree	0.00297835	0.0198594	0.880865	0.0245112	0.0247376	0.322292
genus.Akkermansia.id.4037	TMAO.Betaine	0.490323	0.0107891	0.015641	1.155	0.282505	Disagree	-0.00288752	0.0201641	0.886205	0.0314492	0.0247831	0.205104
genus.LachnospiraceaeUCG010.id.11330	Carnitine	0.368661	-0.0217127	0.0241525	7.30665	0.00686999	Disagree	-0.0946093	0.0362024	0.00931485	0.0367576	0.0324229	0.257526
genus.LachnospiraceaeUCG010.id.11330	TMAO.Carnitine	0.0473129	0.0472999	0.0238468	0.596013	0.440103	Agree	0.0674612	0.0353648	0.0571834	0.0304887	0.0322931	0.345612
genus.LachnospiraceaeUCG010.id.11330	Choline	0.164947	-0.0318105	0.0229079	0.52354	0.469335	Agree	-0.0507185	0.0347512	0.145244	-0.0172801	0.0304639	0.570838
genus.LachnospiraceaeUCG010.id.11330	TMAO.Deoxycarnitine	0.0386801	0.0491227	0.0237586	0.0451391	0.831748	Agree	0.0435554	0.0353711	0.218926	0.0536994	0.0320703	0.0947419
genus.LachnospiraceaeUCG010.id.11330	TMAO.Choline	0.0584719	0.0459484	0.0242838	0.000897737	0.976097	Agree	0.0451366	0.0363835	0.215512	0.0466005	0.0326103	0.153695
genus.LachnospiraceaeUCG010.id.11330	Deoxycarnitine	0.220178	-0.0299563	0.024433	0.0213979	0.8837	Agree	-0.0339876	0.0368301	0.356674	-0.0267876	0.0326529	0.412438
genus.LachnospiraceaeUCG010.id.11330	TMAO	0.141914	0.0350824	0.0238867	0.039667	0.842133	Agree	0.0298006	0.0356914	0.404259	0.0393675	0.0321477	0.221374
genus.LachnospiraceaeUCG010.id.11330	TMAO.Betaine	0.17045	0.0328821	0.0239882	0.0892264	0.765163	Agree	0.0248791	0.0359616	0.489461	0.0392977	0.0321984	0.22292
genus.LachnospiraceaeUCG010.id.11330	Betaine	0.793704	-0.00635052	0.0242846	0.114394	0.735196	Disagree	0.00290085	0.0365776	0.93683	-0.0136427	0.0324745	0.674608
genus.Prevotella9.id.11183	Betaine	0.00180005	0.0356552	0.0114229	0.604385	0.43691	Agree	0.0456636	0.017211	0.00830168	0.0277757	0.0152712	0.0696025
genus.Prevotella9.id.11183	TMAO	0.0200165	0.0262403	0.0112811	0.0403738	0.840751	Agree	0.0287681	0.0168977	0.0894656	0.0242077	0.0151524	0.110831
genus.Prevotella9.id.11183	TMAO.Carnitine	0.0263365	0.0250573	0.0112809	0.000531046	0.981615	Agree	0.0253448	0.0168199	0.132665	0.0248223	0.0152088	0.103358
genus.Prevotella9.id.11183	Choline	0.114324	0.0171105	0.0108359	0.359725	0.548659	Agree	0.0245714	0.0164973	0.137189	0.0114492	0.0143705	0.426033
genus.Prevotella9.id.11183	TMAO.Deoxycarnitine	0.0448761	0.022554	0.0112443	0.0232592	0.878785	Agree	0.0244536	0.0167804	0.14585	0.0210059	0.0151483	0.166224
genus.Prevotella9.id.11183	TMAO.Choline	0.0963084	0.0191179	0.0114959	0.0208207	0.885269	Agree	0.0209786	0.0172756	0.225352	0.0176391	0.0154008	0.252677
genus.Prevotella9.id.11183	Carnitine	0.42149	0.00922358	0.0114744	0.412	0.520956	Agree	0.0175476	0.0173158	0.31151	0.00270688	0.0153212	0.859843
genus.Prevotella9.id.11183	TMAO.Betaine	0.397104	0.00961895	0.0113591	0.000498121	0.982194	Agree	0.00990354	0.0170769	0.562294	0.00939311	0.0152126	0.537247
genus.Prevotella9.id.11183	Deoxycarnitine	0.468685	0.00838179	0.0115671	0.0164002	0.898099	Agree	0.00669971	0.017502	0.70208	0.00968632	0.0154132	0.530032
genus.FamilyXIIIUCG001.id.11294	Choline	0.00544802	-0.0753896	0.0271256	1.05504	0.30435	Agree	-0.104791	0.0394351	0.00820246	-0.0489859	0.037371	0.190593
genus.FamilyXIIIUCG001.id.11294	TMAO.Choline	0.0285334	0.0630955	0.0288124	0.317696	0.572996	Agree	0.0798771	0.0414319	0.0545956	0.0473797	0.0400947	0.237951
genus.FamilyXIIIUCG001.id.11294	TMAO.Carnitine	0.051743	0.055082	0.0283159	0.0455356	0.831022	Agree	0.0612472	0.0404538	0.130839	0.04916	0.0396479	0.215653
genus.FamilyXIIIUCG001.id.11294	TMAO.Deoxycarnitine	0.0740708	0.0504101	0.0282224	0.0126046	0.910609	Agree	0.0536522	0.0403785	0.184717	0.0473135	0.0394622	0.231175
genus.FamilyXIIIUCG001.id.11294	TMAO.Betaine	0.18454	0.0378066	0.0284923	0.0473048	0.827821	Agree	0.0442278	0.0410297	0.281727	0.031826	0.0395969	0.421966
genus.FamilyXIIIUCG001.id.11294	Carnitine	0.0743618	-0.0513378	0.0287706	0.146183	0.70221	Agree	-0.0398212	0.0416539	0.339667	-0.0618446	0.0397859	0.120784
genus.FamilyXIIIUCG001.id.11294	TMAO	0.279479	0.0306932	0.0283805	0.00543683	0.941221	Agree	0.0328504	0.0407597	0.420763	0.0286632	0.0395404	0.468884
genus.FamilyXIIIUCG001.id.11294	Deoxycarnitine	0.192553	-0.0378221	0.0290255	0.0686543	0.793306	Agree	-0.0298405	0.0420763	0.478627	-0.0450687	0.0400921	0.261557
genus.FamilyXIIIUCG001.id.11294	Betaine	0.729307	-0.00998406	0.0288517	0.0369554	0.847556	Agree	-0.0157883	0.0417619	0.705595	-0.0046841	0.0399064	0.906613
genus..Ruminococcustorquesgroup.id.14377	Carnitine	0.00978218	0.0797816	0.030882	0.598745	0.439057	Agree	0.105499	0.0453683	0.0205664	0.0575776	0.0421559	0.172676
genus..Ruminococcustorquesgroup.id.14377	Deoxycarnitine	0.799299	-0.00793849	0.0312226	1.92968	0.164794	Disagree	0.0391375	0.0460793	0.39621	-0.0478984	0.042454	0.259819
genus..Ruminococcustorquesgroup.id.14377	TMAO.Carnitine	0.120586	-0.0473481	0.0305015	0.160037	0.689122	Agree	-0.0344344	0.0444112	0.438603	-0.0588777	0.041964	0.161291
genus..Ruminococcustorquesgroup.id.14377	TMAO	0.634178	-0.0145335	0.0305418	0.978115	0.322665	Disagree	0.0177167	0.0446783	0.691925	-0.0428244	0.041846	0.306678
genus..Ruminococcustorquesgroup.id.14377	TMAO.Choline	0.674663	-0.0130476	0.0310836	0.726778	0.39393	Disagree	0.0153918	0.0455965	0.735873	-0.0377389	0.0424858	0.37487
genus..Ruminococcustorquesgroup.id.14377	Betaine	0.00432726	-0.0879058	0.0308088	4.64966	0.0310596	Agree	-0.014977	0.0457499	0.743568	-0.148422	0.0416752	0.000408197
genus..Ruminococcustorquesgroup.id.14377	TMAO.Betaine	0.604273	0.0159044	0.0306878	0.00980666	0.921116	Agree	0.012644	0.0450084	0.778918	0.0187369	0.0419509	0.65535
genus..Ruminococcustorquesgroup.id.14377	Choline	0.93334	-0.00245318	0.0293288	0.0885775	0.765993	Disagree	0.00714386	0.0435888	0.869901	-0.0103923	0.0396454	0.79334
genus..Ruminococcustorquesgroup.id.14377	TMAO.Deoxycarnitine	0.674598	-0.0127759	0.0304299	0.0485504	0.825605	Agree	-0.00567228	0.044332	0.898255	-0.0191046	0.0418444	0.648206
genus..Eubacteriumfissicatenagroup.id.14373	Betaine	0.00648202	-0.119351	0.0438413	0.799129	0.371354	Agree	-0.176127	0.0771744	0.0230181	-0.0922981	0.0532718	0.0838543
genus..Eubacteriumfissicatenagroup.id.14373	Choline	0.199735	-0.0531457	0.0414454	2.53202	0.111557	Agree	-0.149966	0.0736204	0.0423267	-0.00822427	0.0501466	0.869801
genus..Eubacteriumfissicatenagroup.id.14373	TMAO	0.013789	-0.106592	0.0432823	0.0570708	0.811187	Agree	-0.121407	0.0756249	0.109224	-0.0993751	0.0527816	0.0603779
genus..Eubacteriumfissicatenagroup.id.14373	Carnitine	0.295751	-0.0459572	0.0439535	1.5123	0.218789	Agree	-0.12417	0.0773102	0.109061	-0.00860231	0.0534285	0.872161
genus..Eubacteriumfissicatenagroup.id.14373	Deoxycarnitine	0.571761	-0.0250403	0.0442831	2.06469	0.150745	Disagree	-0.117453	0.0780846	0.133351	0.0187725	0.0537652	0.727134
genus..Eubacteriumfissicatenagroup.id.14373	TMAO.Carnitine	0.0527438	-0.0840048	0.0433682	0.0383753	0.844691	Agree	-0.0719276	0.0753769	0.340557	-0.089981	0.0530235	0.0903874
genus..Eubacteriumfissicatenagroup.id.14373	TMAO.Deoxycarnitine	0.0466136	-0.0859146	0.0431776	0.181771	0.669856	Agree	-0.0596581	0.0752131	0.428153	-0.098821	0.0527325	0.0615772
genus..Eubacteriumfissicatenagroup.id.14373	TMAO.Choline	0.0896673	-0.0748114	0.0440805	0.128065	0.720447	Agree	-0.0520499	0.0773857	0.5016	-0.085744	0.0536318	0.110578
genus..Eubacteriumfissicatenagroup.id.14373	TMAO.Betaine	0.329418	-0.0424856	0.0435622	0.0457839	0.830569	Agree	-0.0290522	0.0764144	0.70401	-0.0489533	0.0530218	0.356363
genus.Coprococcus2.id.11302	Carnitine	0.000354122	-0.0500202	0.014003	0.000782097	0.977689	Agree	-0.0504974	0.0220728	0.0226885	-0.0496988	0.018115	0.00632143
genus.Coprococcus2.id.11302	TMAO.Carnitine	0.286684	0.0147886	0.0138805	3.67251	0.0553168	Disagree	0.0462319	0.0214914	0.0320785	-0.00771465	0.0181812	0.671535
genus.Coprococcus2.id.11302	TMAO.Deoxycarnitine	0.939462	-0.00104974	0.013822	5.01629	0.02511	Disagree	0.035798	0.0214876	0.0965243	-0.0270583	0.0180527	0.134613
genus.Coprococcus2.id.11302	TMAO.Betaine	0.631878	-0.00666489	0.0139117	6.76928	0.00927404	Disagree	0.0370514	0.0218142	0.0902143	-0.036633	0.0180612	0.0431211
genus.Coprococcus2.id.11302	Betaine	0.556674	0.00826911	0.0140682	6.00806	0.0142407	Disagree	-0.0337949	0.0221904	0.128586	0.0365374	0.0181911	0.0451843
genus.Coprococcus2.id.11302	Deoxycarnitine	0.986126	0.000246892	0.0141982	2.54966	0.110318	Disagree	-0.0274001	0.0223915	0.221813	0.0188379	0.0183616	0.305471
genus.Coprococcus2.id.11302	TMAO.Choline	0.784269	-0.00386852	0.014131	2.86933	0.0902825	Disagree	0.0250151	0.0221458	0.259359	-0.0237056	0.0183529	0.197141
genus.Coprococcus2.id.11302	TMAO	0.788282	-0.00373047	0.0138915	2.87217	0.0901232	Disagree	0.0245245	0.021701	0.259128	-0.0233467	0.0180817	0.197305
genus.Coprococcus2.id.11302	Choline	0.661572	-0.00583485	0.0133294	0.0868861	0.768174	Agree	-0.0106927	0.0211961	0.614222	-0.00265704	0.0171435	0.8769
genus.Holdemania.id.2157	Betaine	0.271962	0.0390999	0.0355921	4.30079	0.0380948	Disagree	0.119991	0.0528037	0.0236091	-0.0282528	0.0481828	0.557923
genus.Holdemania.id.2157	Choline	0.471439	0.0242746	0.0337081	0.641258	0.423256	Agree	0.0544537	0.0505622	0.282165	0.000131341	0.0452242	0.997684
genus.Holdemania.id.2157	TMAO.Betaine	0.546917	-0.021257	0.035288	0.462744	0.496344	Disagree	-0.0474555	0.052235	0.364177	0.000737693	0.047861	0.987709
genus.Holdemania.id.2157	Carnitine	0.221146	0.0436068	0.0356414	0.0076839	0.930149	Agree	0.0401648	0.05303	0.449272	0.0464426	0.0481341	0.335133
genus.Holdemania.id.2157	Deoxycarnitine	0.877488	-0.00554085	0.0359435	0.441853	0.50623	Disagree	0.0208616	0.0535685	0.697166	-0.0271618	0.0484758	0.575542
genus.Holdemania.id.2157	TMAO.Carnitine	0.550445	-0.0209793	0.0351356	3.18971e-05	0.995494	Agree	-0.0207657	0.0516207	0.687703	-0.0211636	0.0479596	0.659222
genus.Holdemania.id.2157	TMAO.Choline	0.713602	-0.0131283	0.0357697	0.0638479	0.800514	Agree	-0.0229979	0.0529633	0.664368	-0.00485122	0.0485025	0.920373
genus.Holdemania.id.2157	TMAO.Deoxycarnitine	0.840464	-0.00704754	0.0350101	0.0206101	0.885846	Agree	-0.0124692	0.0514966	0.808803	-0.00238808	0.0477399	0.960126
genus.Holdemania.id.2157	TMAO	0.812636	-0.00833305	0.0351567	0.0188868	0.890691	Agree	-0.00308394	0.0519119	0.952658	-0.0127803	0.0477825	0.789232
genus.Streptococcus.id.1853	TMAO.Deoxycarnitine	0.0126927	-0.0466053	0.0186999	0.747114	0.387392	Agree	-0.0662739	0.0294531	0.0249989	-0.0333225	0.0242041	0.169282
genus.Streptococcus.id.1853	TMAO.Carnitine	0.0323467	-0.0402134	0.0187904	0.746687	0.387527	Agree	-0.0599359	0.0295638	0.0433107	-0.0268459	0.024339	0.270618
genus.Streptococcus.id.1853	TMAO.Choline	0.0175619	-0.0453613	0.0191017	0.359429	0.548824	Agree	-0.0594964	0.0303441	0.050626	-0.0360832	0.0245839	0.142869
genus.Streptococcus.id.1853	TMAO	0.0288578	-0.0410588	0.0187876	0.520072	0.470811	Agree	-0.0576824	0.0297377	0.0531399	-0.030016	0.0242373	0.216205
genus.Streptococcus.id.1853	Betaine	0.657464	-0.00846963	0.0191008	1.64911	0.19908	Disagree	-0.0390579	0.030532	0.201575	0.0112001	0.0244837	0.647568
genus.Streptococcus.id.1853	TMAO.Betaine	0.0774719	-0.0333333	0.0188799	0.0118252	0.913406	Agree	-0.0358747	0.0300442	0.233182	-0.0316747	0.0242707	0.192538
genus.Streptococcus.id.1853	Deoxycarnitine	0.592869	0.010288	0.0192413	0.550019	0.45831	Disagree	0.0281319	0.0308079	0.361736	-0.00112386	0.0246374	0.963637
genus.Streptococcus.id.1853	Carnitine	0.913739	-0.00206906	0.0191007	0.192399	0.660927	Disagree	0.00838601	0.0305446	0.783808	-0.00878298	0.0244771	0.719894
genus.Streptococcus.id.1853	Choline	0.665249	0.00780603	0.0180412	0.0862402	0.769013	Agree	0.00108294	0.0291479	0.970382	0.0119812	0.0229699	0.602203
genus.unknowngenus.id.2071	Choline	0.36172	-0.0236197	0.0258962	4.62599	0.0314911	Disagree	-0.0942706	0.0418286	0.0247705	0.0202898	0.0329757	0.538671
genus.unknowngenus.id.2071	Betaine	0.444691	-0.0210116	0.0274914	1.13633	0.286429	Disagree	-0.057764	0.0440961	0.190985	0.00235581	0.0351611	0.946611
genus.unknowngenus.id.2071	TMAO.Choline	0.124506	0.0423096	0.0275429	0.0241692	0.876455	Agree	0.036974	0.0440057	0.401309	0.045746	0.0353156	0.195865
genus.unknowngenus.id.2071	TMAO.Betaine	0.153534	0.0387956	0.0271838	0.136704	0.71158	Agree	0.0262606	0.0434552	0.545988	0.0468546	0.0348432	0.17939
genus.unknowngenus.id.2071	Deoxycarnitine	0.415675	0.0225116	0.0276573	1.79951	0.179771	Disagree	-0.0243047	0.0445299	0.585512	0.0519137	0.0352892	0.141965
genus.unknowngenus.id.2071	Carnitine	0.338188	-0.0262798	0.0274391	1.98465	0.158902	Disagree	0.0223719	0.0441085	0.612301	-0.0569931	0.0350458	0.104597
genus.unknowngenus.id.2071	TMAO.Carnitine	0.153317	0.0386207	0.027047	2.19053	0.138861	Disagree	-0.0107105	0.0429242	0.80309	0.0711045	0.0348317	0.0417965
genus.unknowngenus.id.2071	TMAO.Deoxycarnitine	0.354356	0.0250043	0.0269974	0.255086	0.613516	Agree	0.0082197	0.0428168	0.847863	0.0360813	0.0347833	0.300145
genus.unknowngenus.id.2071	TMAO	0.234607	0.0321705	0.0270664	1.46668	0.225871	Disagree	-0.00854186	0.0431589	0.843214	0.0585624	0.0347491	0.0926253
genus.Haemophilus.id.3698	Betaine	6.38232e-05	0.0999153	0.02499	0.148611	0.699866	Agree	0.0878939	0.0399618	0.0284352	0.107636	0.0320243	0.000842635
genus.Haemophilus.id.3698	Choline	0.126662	0.0363264	0.0237832	0.873882	0.349883	Agree	0.0642324	0.0381676	0.0931986	0.0186132	0.0304085	0.540777
genus.Haemophilus.id.3698	Deoxycarnitine	0.17168	0.0346856	0.0253768	0.807605	0.368829	Agree	0.0629419	0.0404055	0.120107	0.0162797	0.0326108	0.617874
genus.Haemophilus.id.3698	TMAO	0.10739	-0.0397887	0.0247129	7.52598	0.00608155	Disagree	0.0437164	0.039208	0.265546	-0.0948313	0.0318323	0.0030474
genus.Haemophilus.id.3698	Carnitine	0.289967	0.0266685	0.0252019	0.0582522	0.80928	Agree	0.0341992	0.0401084	0.394369	0.0217555	0.0323959	0.502213
genus.Haemophilus.id.3698	TMAO.Carnitine	0.0476554	-0.0489431	0.0247134	6.2172	0.0126515	Disagree	0.0263986	0.0390354	0.49927	-0.0993423	0.0319266	0.00197928
genus.Haemophilus.id.3698	TMAO.Choline	0.0370243	-0.0524329	0.0251417	5.27167	0.0216752	Disagree	0.0191867	0.0400638	0.632278	-0.0989599	0.0322916	0.00231082
genus.Haemophilus.id.3698	TMAO.Deoxycarnitine	0.0244564	-0.055367	0.0246088	5.53815	0.0186063	Disagree	0.0156865	0.0389512	0.687375	-0.102569	0.0317475	0.00132506
genus.Haemophilus.id.3698	TMAO.Betaine	0.00205604	-0.0761318	0.0247019	6.82637	0.00898217	Disagree	0.00458902	0.0395563	0.907703	-0.127734	0.0316268	6.3165e-05
genus.FamilyXIIIAD3011group.id.11293	TMAO.Carnitine	7.74524e-05	0.141137	0.0357116	0.69281	0.40521	Agree	0.11081	0.0510188	0.0304657	0.170271	0.050004	0.000720563
genus.FamilyXIIIAD3011group.id.11293	TMAO.Deoxycarnitine	0.000836024	0.119154	0.0356687	0.900589	0.342624	Agree	0.0845382	0.0510177	0.0983205	0.152254	0.0498877	0.00240826
genus.FamilyXIIIAD3011group.id.11293	TMAO	0.00180081	0.111929	0.0358601	0.586633	0.443724	Agree	0.0836901	0.051432	0.104506	0.138643	0.050025	0.00581156
genus.FamilyXIIIAD3011group.id.11293	TMAO.Betaine	0.000831532	0.120238	0.035977	1.07545	0.299717	Agree	0.0815636	0.0518181	0.116294	0.156231	0.0499895	0.0018913
genus.FamilyXIIIAD3011group.id.11293	TMAO.Choline	0.00209676	0.112271	0.0364971	0.715392	0.39766	Agree	0.0803439	0.0525067	0.126791	0.142118	0.0507667	0.00533936
genus.FamilyXIIIAD3011group.id.11293	Carnitine	0.0850402	-0.0629418	0.0365481	0.388158	0.533269	Agree	-0.0392702	0.0527197	0.456792	-0.0848451	0.0507124	0.0950096
genus.FamilyXIIIAD3011group.id.11293	Betaine	0.473988	-0.0262124	0.0366092	1.62234	0.202766	Disagree	0.0223011	0.0528295	0.673161	-0.0710312	0.0507779	0.162544
genus.FamilyXIIIAD3011group.id.11293	Choline	0.957391	-0.00185059	0.0346373	0.225659	0.634761	Disagree	0.0154981	0.0503341	0.75832	-0.017456	0.0477382	0.71479
genus.FamilyXIIIAD3011group.id.11293	Deoxycarnitine	0.870534	-0.00601558	0.0369098	0.00909024	0.924043	Agree	-0.00235421	0.0532641	0.964769	-0.0093979	0.0511941	0.85443
genus.Catenibacterium.id.2153	Carnitine	0.273705	0.01542	0.0140877	3.99506	0.0456338	Disagree	0.0424152	0.019516	0.0303579	-0.0139511	0.0203567	0.493489
genus.Catenibacterium.id.2153	Betaine	0.250513	0.0162312	0.0141251	1.2987	0.254451	Disagree	0.0317161	0.0195998	0.106435	-0.000502241	0.0203747	0.980345
genus.Catenibacterium.id.2153	TMAO.Carnitine	0.622846	-0.00683051	0.0138882	1.51501	0.218376	Disagree	-0.0229105	0.0190671	0.230261	0.0113423	0.0202699	0.576055
genus.Catenibacterium.id.2153	Choline	0.10369	0.0217385	0.0133593	0.034008	0.85369	Agree	0.0193231	0.0187092	0.302335	0.0242513	0.0190821	0.204424
genus.Catenibacterium.id.2153	TMAO.Betaine	0.683425	-0.00569789	0.0139725	0.899925	0.342802	Disagree	-0.0183608	0.0193239	0.342621	0.00817665	0.0202272	0.686228
genus.Catenibacterium.id.2153	TMAO.Choline	0.622906	-0.00696523	0.0141646	0.0742563	0.785237	Agree	-0.0106539	0.0195926	0.586911	-0.00292625	0.0205018	0.886566
genus.Catenibacterium.id.2153	TMAO	0.984216	-0.000275319	0.0139169	0.224357	0.63574	Disagree	-0.006543	0.0192035	0.733499	0.00665756	0.0201969	0.74183
genus.Catenibacterium.id.2153	TMAO.Deoxycarnitine	0.962952	-0.000643486	0.0138533	0.0956789	0.757078	Disagree	-0.00468941	0.0190526	0.805712	0.00389493	0.0201789	0.84703
genus.Catenibacterium.id.2153	Deoxycarnitine	0.729324	0.00493038	0.0142486	0.00112759	0.973212	Agree	0.00446766	0.0198218	0.821793	0.00542512	0.0204963	0.791371
genus.unknowngenus.id.2041	Choline	0.11109	-0.0564706	0.0354423	2.23698	0.134744	Agree	-0.115989	0.0532893	0.0301131	-0.00925844	0.0474614	0.845424
genus.unknowngenus.id.2041	Betaine	0.525732	-0.0238164	0.0375336	3.65905	0.0557655	Disagree	-0.103398	0.0560323	0.0657513	0.0409568	0.050551	0.418249
genus.unknowngenus.id.2041	Carnitine	0.0644002	-0.0693665	0.0375076	0.228641	0.632533	Agree	-0.0892534	0.056005	0.111824	-0.0531922	0.0505074	0.292835
genus.unknowngenus.id.2041	TMAO.Betaine	0.696434	0.0145073	0.0371851	0.586727	0.443688	Disagree	0.0458748	0.0553145	0.407419	-0.0113565	0.050228	0.821227
genus.unknowngenus.id.2041	TMAO.Choline	0.651318	0.0170315	0.0376859	0.211445	0.645637	Agree	0.0361155	0.0560595	0.519804	0.00129578	0.0509046	0.979703
genus.unknowngenus.id.2041	TMAO.Carnitine	0.449543	0.0279932	0.0370194	0.0365129	0.84846	Agree	0.0356714	0.0546357	0.51421	0.0214762	0.050335	0.669827
genus.unknowngenus.id.2041	TMAO	0.963799	-0.00168143	0.0370471	0.00488561	0.944276	Disagree	-0.00451928	0.0549625	0.93451	0.000681431	0.0501523	0.989165
genus.unknowngenus.id.2041	TMAO.Deoxycarnitine	0.869089	0.00608055	0.0368929	0.000549042	0.981306	Agree	0.00513976	0.0545265	0.92495	0.00687488	0.0501028	0.890922
genus.unknowngenus.id.2041	Deoxycarnitine	0.826181	-0.00831883	0.0378813	0.0034358	0.953258	Agree	-0.00584378	0.056727	0.918004	-0.0103109	0.0508915	0.839536
genus.Butyricimonas.id.945	TMAO.Choline	0.0301935	0.0641439	0.0295929	1.07572	0.299657	Agree	0.102348	0.0472498	0.0309118	0.0394854	0.0379603	0.298817
genus.Butyricimonas.id.945	TMAO	0.0747842	0.051889	0.0291219	0.811024	0.367818	Agree	0.0843999	0.0463824	0.0695822	0.0307325	0.0374162	0.411872
genus.Butyricimonas.id.945	TMAO.Deoxycarnitine	0.0675523	0.0530343	0.0290125	0.64761	0.420968	Agree	0.0817857	0.0460236	0.0763455	0.0340749	0.0373735	0.362395
genus.Butyricimonas.id.945	TMAO.Carnitine	0.137356	0.0432942	0.0291404	0.981855	0.321741	Agree	0.0787609	0.0461551	0.0887265	0.0197861	0.0375767	0.598764
genus.Butyricimonas.id.945	TMAO.Betaine	0.0562025	0.0558139	0.0292302	0.294274	0.587495	Agree	0.0756143	0.046762	0.106691	0.0431158	0.0374477	0.250196
genus.Butyricimonas.id.945	Choline	0.200641	-0.0357177	0.0279104	0.649734	0.420208	Agree	-0.064497	0.0453182	0.155481	-0.0181309	0.0354264	0.609049
genus.Butyricimonas.id.945	Deoxycarnitine	0.753843	-0.00934719	0.0298084	0.0592661	0.80766	Agree	-0.0185269	0.0480663	0.70012	-0.00361058	0.0379975	0.92434
genus.Butyricimonas.id.945	Betaine	0.519877	-0.0190487	0.0296001	0.0576428	0.810261	Agree	-0.0100709	0.0476913	0.832867	-0.0246742	0.0377515	0.513706
genus.Butyricimonas.id.945	Carnitine	0.438147	0.0229219	0.0295642	0.416699	0.518589	Disagree	-0.00117463	0.047618	0.980333	0.0380366	0.0377132	0.313721
genus..Eubacteriumxylanophilumgroup.id.14375	Carnitine	0.0173859	-0.054668	0.0229848	0.724949	0.394525	Agree	-0.0793475	0.0369928	0.0325777	-0.0391494	0.0293342	0.182682
genus..Eubacteriumxylanophilumgroup.id.14375	Choline	0.372113	-0.0194265	0.0217659	0.961834	0.326725	Agree	-0.0468399	0.0354269	0.186895	-0.00280428	0.0275865	0.919077
genus..Eubacteriumxylanophilumgroup.id.14375	TMAO.Carnitine	0.201647	0.0290274	0.0227332	0.360955	0.547977	Agree	0.0458974	0.0361283	0.204704	0.0179699	0.0292495	0.539285
genus..Eubacteriumxylanophilumgroup.id.14375	TMAO.Choline	0.536658	0.014294	0.023134	0.387987	0.533359	Agree	0.032368	0.0371099	0.383628	0.0028054	0.0295866	0.9245
genus..Eubacteriumxylanophilumgroup.id.14375	TMAO.Deoxycarnitine	0.764446	0.00679122	0.0226641	0.315541	0.5743	Disagree	0.0225705	0.0360934	0.532118	-0.00348053	0.029121	0.904917
genus..Eubacteriumxylanophilumgroup.id.14375	Betaine	0.704926	-0.00873994	0.02308	0.225331	0.635008	Agree	-0.022621	0.0372532	0.544058	-9.28174e-05	0.0294028	0.997483
genus..Eubacteriumxylanophilumgroup.id.14375	TMAO.Betaine	0.645075	0.0105184	0.0228355	0.113395	0.736312	Agree	0.020172	0.0366512	0.582376	0.00439316	0.0291946	0.880454
genus..Eubacteriumxylanophilumgroup.id.14375	TMAO	0.616205	0.0114028	0.0227494	0.0467104	0.82889	Agree	0.0175411	0.0363893	0.630049	0.00746457	0.0291476	0.797994
genus..Eubacteriumxylanophilumgroup.id.14375	Deoxycarnitine	0.471828	0.0167048	0.023217	1.03395	0.309233	Disagree	-0.0133209	0.0375629	0.72306	0.0352665	0.0295339	0.233067
genus.RuminococcaceaeUCG011.id.11368	Betaine	0.00636682	-0.11606	0.0425399	0.475611	0.490417	Agree	-0.15788	0.0740736	0.0336841	-0.0954796	0.0519634	0.0668043
genus.RuminococcaceaeUCG011.id.11368	TMAO.Betaine	0.139842	0.0623569	0.0422363	0.808688	0.368508	Agree	0.115965	0.0730589	0.113263	0.0354464	0.0517629	0.493833
genus.RuminococcaceaeUCG011.id.11368	Choline	0.125469	-0.0616409	0.0402299	0.695688	0.404236	Agree	-0.110192	0.0707583	0.120215	-0.0384501	0.048903	0.432133
genus.RuminococcaceaeUCG011.id.11368	TMAO.Carnitine	0.751375	0.0133558	0.0421547	1.1819	0.276969	Disagree	0.0771683	0.0722658	0.286257	-0.0195573	0.0518996	0.706478
genus.RuminococcaceaeUCG011.id.11368	TMAO.Choline	0.462192	0.031497	0.0428388	0.576517	0.447681	Agree	0.0774539	0.0741527	0.296895	0.00847532	0.0524831	0.871783
genus.RuminococcaceaeUCG011.id.11368	Carnitine	0.918868	-0.00434622	0.0426688	1.24331	0.264835	Disagree	-0.0721658	0.0742969	0.331996	0.0290304	0.0521212	0.577819
genus.RuminococcaceaeUCG011.id.11368	Deoxycarnitine	0.0960808	0.0714383	0.0429276	0.126596	0.721987	Agree	0.0495305	0.0750597	0.509722	0.0820869	0.0523306	0.117439
genus.RuminococcaceaeUCG011.id.11368	TMAO	0.915792	0.00445624	0.0421452	0.233157	0.629193	Disagree	0.0330871	0.072746	0.649486	-0.0100085	0.0517068	0.846606
genus.RuminococcaceaeUCG011.id.11368	TMAO.Deoxycarnitine	0.704426	-0.0159313	0.0419961	0.339635	0.56004	Disagree	0.0182827	0.0721825	0.800183	-0.0334389	0.0516349	0.517572
genus.LachnospiraceaeNC2004group.id.11316	Betaine	0.00691718	-0.0936388	0.0346707	0.324772	0.568754	Agree	-0.118586	0.0558428	0.034338	-0.0779902	0.0442274	0.078513
genus.LachnospiraceaeNC2004group.id.11316	Choline	0.0359237	-0.0687558	0.0327753	0.150593	0.69797	Agree	-0.085083	0.053333	0.111456	-0.0588478	0.0415464	0.15734
genus.LachnospiraceaeNC2004group.id.11316	TMAO.Deoxycarnitine	0.288593	-0.0362562	0.0341648	0.52343	0.469382	Agree	-0.0668034	0.0543135	0.219458	-0.0162555	0.0439487	0.711651
genus.LachnospiraceaeNC2004group.id.11316	Deoxycarnitine	0.128454	0.0532228	0.0350098	0.123315	0.725466	Agree	0.0687989	0.0565077	0.224149	0.0435191	0.0446012	0.329719
genus.LachnospiraceaeNC2004group.id.11316	TMAO.Carnitine	0.885371	-0.00494748	0.0343184	0.503131	0.478128	Disagree	-0.0350046	0.0545287	0.521285	0.0147671	0.0441616	0.738243
genus.LachnospiraceaeNC2004group.id.11316	TMAO	0.812026	-0.00816082	0.0343161	0.256739	0.61237	Disagree	-0.0298311	0.0548334	0.586732	0.00579072	0.0439971	0.895347
genus.LachnospiraceaeNC2004group.id.11316	TMAO.Betaine	0.445754	0.0262599	0.0344387	0.0162365	0.898606	Agree	0.0207558	0.055244	0.707336	0.0297586	0.0440444	0.49961
genus.LachnospiraceaeNC2004group.id.11316	Carnitine	0.487703	-0.0241366	0.0347806	0.0402676	0.840958	Agree	-0.015311	0.0560715	0.78495	-0.0296559	0.0443419	0.503965
genus.LachnospiraceaeNC2004group.id.11316	TMAO.Choline	0.691038	0.0138715	0.0349017	0.193794	0.659777	Disagree	-0.00539485	0.0559779	0.923273	0.0261243	0.0446409	0.5587
genus.Lactonifactor.id.11332	TMAO.Choline	0.0139692	-0.134104	0.054557	1.15494	0.282518	Agree	-0.246401	0.117879	0.0372417	-0.103492	0.0615455	0.0933488
genus.Lactonifactor.id.11332	TMAO.Carnitine	0.00594232	-0.147783	0.0537209	0.415517	0.519182	Agree	-0.213344	0.115023	0.0643833	-0.129493	0.0607542	0.0335959
genus.Lactonifactor.id.11332	TMAO.Betaine	0.11015	-0.08619	0.0539525	1.4804	0.223712	Agree	-0.211836	0.116511	0.0698102	-0.0518933	0.0608722	0.394393
genus.Lactonifactor.id.11332	TMAO	0.0164401	-0.1288	0.0536893	0.487546	0.485024	Agree	-0.200373	0.115714	0.0841339	-0.109165	0.0606081	0.072347
genus.Lactonifactor.id.11332	TMAO.Deoxycarnitine	0.00907756	-0.139591	0.0535011	0.0942932	0.758789	Agree	-0.170819	0.114912	0.137953	-0.130948	0.060453	0.0308269
genus.Lactonifactor.id.11332	Choline	0.686623	0.020702	0.0513134	0.428775	0.512591	Agree	0.0867899	0.113222	0.443819	0.00361879	0.0575647	0.949902
genus.Lactonifactor.id.11332	Deoxycarnitine	0.606263	0.0282698	0.0548486	0.458392	0.498376	Disagree	-0.0438926	0.119869	0.714437	0.0473797	0.061685	0.442836
genus.Lactonifactor.id.11332	Betaine	0.284233	-0.058293	0.0544357	0.835739	0.360618	Disagree	0.0383661	0.118922	0.747161	-0.083914	0.0612267	0.1712
genus.Lactonifactor.id.11332	Carnitine	0.258761	0.0614546	0.0544171	0.319593	0.571852	Agree	0.00178648	0.118749	0.988005	0.0773154	0.0612239	0.207304
genus.Terrisporobacter.id.11348	Deoxycarnitine	0.209549	0.0230158	0.0183421	2.7765	0.0956567	Disagree	0.0574428	0.027628	0.0382598	-0.00411708	0.0245272	0.86677
genus.Terrisporobacter.id.11348	TMAO.Deoxycarnitine	0.223744	-0.0217605	0.0178859	0.892324	0.344848	Agree	-0.0403911	0.026625	0.130071	-0.00643855	0.0241453	0.789854
genus.Terrisporobacter.id.11348	TMAO.Carnitine	0.350151	-0.0167834	0.0179637	0.532635	0.465501	Agree	-0.0312241	0.0267247	0.243378	-0.00488107	0.0242624	0.84065
genus.Terrisporobacter.id.11348	Carnitine	0.727979	0.0063411	0.0182312	1.15343	0.282831	Disagree	0.0284227	0.0274793	0.301626	-0.0110206	0.0243662	0.651276
genus.Terrisporobacter.id.11348	TMAO.Betaine	0.431183	-0.0142075	0.0180489	0.253734	0.614458	Agree	-0.0243802	0.0270851	0.368608	-0.00608212	0.0242067	0.80173
genus.Terrisporobacter.id.11348	TMAO	0.471088	-0.0129565	0.0179774	0.124801	0.723885	Agree	-0.0200247	0.026898	0.457044	-0.00725013	0.0241682	0.764326
genus.Terrisporobacter.id.11348	Betaine	0.431125	0.0143707	0.0182539	0.054457	0.815482	Agree	0.0191841	0.0275439	0.486537	0.010601	0.0243753	0.663839
genus.Terrisporobacter.id.11348	TMAO.Choline	0.777756	-0.00516306	0.0182929	0.387338	0.533702	Disagree	-0.0179039	0.0274539	0.514694	0.0050101	0.024532	0.838269
genus.Terrisporobacter.id.11348	Choline	0.275152	-0.0188023	0.0172296	0.444484	0.504966	Agree	-0.00559462	0.0262549	0.83137	-0.0287927	0.0228344	0.207986
genus.Dialister.id.2183	TMAO.Carnitine	0.0663034	-0.0218051	0.011874	1.13663	0.286366	Agree	-0.0339117	0.01643	0.0396808	-0.008568	0.01718	0.61822
genus.Dialister.id.2183	TMAO.Deoxycarnitine	0.0371446	-0.0246528	0.0118286	0.592718	0.44137	Agree	-0.0333881	0.0163907	0.0423263	-0.0151591	0.0170874	0.375472
genus.Dialister.id.2183	TMAO.Betaine	0.0676313	-0.0218218	0.0119411	0.956279	0.328126	Agree	-0.0331627	0.0166459	0.0470444	-0.00979845	0.0171395	0.567818
genus.Dialister.id.2183	TMAO.Choline	0.129949	-0.0183319	0.0121059	1.15163	0.283208	Agree	-0.0309517	0.0168772	0.0674298	-0.00495819	0.0173741	0.775486
genus.Dialister.id.2183	TMAO	0.0950074	-0.0198601	0.0118954	0.509811	0.47522	Agree	-0.0280744	0.0165485	0.0905954	-0.0110779	0.0171109	0.517691
genus.Dialister.id.2183	Carnitine	0.868685	0.00199947	0.0120939	1.4554	0.227664	Disagree	0.0163434	0.0169597	0.335817	-0.0128409	0.0172507	0.45704
genus.Dialister.id.2183	Betaine	0.396023	0.0102781	0.0121097	0.194721	0.659016	Agree	0.0155359	0.0169888	0.361032	0.00484718	0.017266	0.779042
genus.Dialister.id.2183	Deoxycarnitine	0.308476	0.0124186	0.0121939	0.0490046	0.824804	Agree	0.0150806	0.017126	0.379097	0.00968137	0.017366	0.57747
genus.Dialister.id.2183	Choline	0.942771	-0.000822161	0.0114527	0.512762	0.473946	Disagree	0.00737994	0.0161977	0.64892	-0.00902204	0.0161955	0.577756
genus.Subdoligranulum.id.2070	TMAO.Carnitine	0.614137	0.0140723	0.0279115	4.89095	0.0269978	Disagree	0.0952411	0.0461097	0.0395361	-0.0328706	0.0350657	0.349056
genus.Subdoligranulum.id.2070	TMAO.Betaine	0.710583	0.0103911	0.0280028	4.69425	0.0302637	Disagree	0.0914298	0.0467243	0.0510886	-0.035032	0.0349812	0.317147
genus.Subdoligranulum.id.2070	TMAO.Choline	0.816615	0.0065837	0.0283901	3.69029	0.0547301	Disagree	0.0794967	0.0473985	0.0943089	-0.0342096	0.0354533	0.335103
genus.Subdoligranulum.id.2070	TMAO	0.97859	0.00074886	0.0279044	4.34549	0.0371071	Disagree	0.0781463	0.0464455	0.093269	-0.042969	0.0349068	0.218979
genus.Subdoligranulum.id.2070	TMAO.Deoxycarnitine	0.949229	0.00177195	0.027828	2.98185	0.0842031	Disagree	0.0652941	0.046126	0.157707	-0.0345798	0.0348936	0.322215
genus.Subdoligranulum.id.2070	Betaine	0.235485	-0.033622	0.0283407	0.232392	0.629756	Agree	-0.0520918	0.0476563	0.27504	-0.023516	0.0352517	0.505058
genus.Subdoligranulum.id.2070	Carnitine	0.080212	-0.0494648	0.0282744	0.405094	0.52447	Agree	-0.0250639	0.0476365	0.599086	-0.0627368	0.0351321	0.0748148
genus.Subdoligranulum.id.2070	Choline	0.431166	-0.0210351	0.0267215	1.21116	0.271102	Disagree	0.0194387	0.0454595	0.669176	-0.0424025	0.0330304	0.199893
genus.Subdoligranulum.id.2070	Deoxycarnitine	0.350101	-0.026645	0.0285159	1.1289	0.28801	Disagree	0.014519	0.0481057	0.762954	-0.0489454	0.0354073	0.167549
genus.Roseburia.id.2012	Deoxycarnitine	0.139421	-0.0492067	0.0332938	2.06191	0.151021	Agree	-0.11127	0.0545583	0.0420794	-0.0123803	0.0420263	0.768447
genus.Roseburia.id.2012	Choline	0.472241	-0.0224638	0.0312502	0.524962	0.468733	Agree	-0.0523693	0.0517707	0.312377	-0.00532101	0.0391966	0.892078
genus.Roseburia.id.2012	TMAO	0.228297	-0.0393225	0.0326394	0.000206101	0.988546	Agree	-0.0399239	0.0531049	0.452631	-0.0389574	0.0413773	0.346945
genus.Roseburia.id.2012	Betaine	0.637	-0.0156341	0.0331304	0.223809	0.636153	Agree	-0.0360372	0.054384	0.507953	-0.00359393	0.0417773	0.931484
genus.Roseburia.id.2012	Carnitine	0.862933	-0.00571508	0.0331036	0.371631	0.542116	Disagree	-0.0319573	0.0543038	0.556545	0.00980389	0.0417601	0.814496
genus.Roseburia.id.2012	TMAO.Choline	0.404936	-0.02766	0.0332117	3.30232e-06	0.99855	Agree	-0.0275821	0.0542147	0.611212	-0.0277068	0.042019	0.509985
genus.Roseburia.id.2012	TMAO.Carnitine	0.322035	-0.0323408	0.0326581	0.0158647	0.899768	Agree	-0.027109	0.0528382	0.608204	-0.0355749	0.0415435	0.392271
genus.Roseburia.id.2012	TMAO.Betaine	0.405602	-0.0272579	0.0327753	0.00437459	0.947266	Agree	-0.0244598	0.0535165	0.64789	-0.0289373	0.0414604	0.485569
genus.Roseburia.id.2012	TMAO.Deoxycarnitine	0.583808	-0.0178231	0.032534	0.434822	0.509632	Disagree	0.00953192	0.05272	0.856617	-0.0346479	0.0413457	0.402473
genus.Bacteroides.id.918	TMAO.Carnitine	0.00771655	-0.0623081	0.0233869	0.109649	0.740544	Agree	-0.0707641	0.0346275	0.0416698	-0.0552158	0.0317127	0.0823446
genus.Bacteroides.id.918	TMAO.Deoxycarnitine	0.0446722	-0.0468562	0.0233379	0.364211	0.546177	Agree	-0.0622565	0.034581	0.0725882	-0.0339752	0.0316262	0.283276
genus.Bacteroides.id.918	TMAO.Betaine	0.0569216	-0.0448175	0.0235397	0.178681	0.672509	Agree	-0.055848	0.0351436	0.112843	-0.0358415	0.031702	0.258837
genus.Bacteroides.id.918	TMAO	0.0318121	-0.0503007	0.023431	0.00649075	0.935788	Agree	-0.0523847	0.0349015	0.134187	-0.0485908	0.0316146	0.125002
genus.Bacteroides.id.918	TMAO.Choline	0.0352351	-0.0502041	0.0238426	4.1031e-06	0.998384	Agree	-0.0502577	0.0356288	0.159166	-0.0501606	0.0320859	0.118679
genus.Bacteroides.id.918	Carnitine	0.202681	0.0303378	0.0238139	0.00365079	0.95182	Agree	0.0319485	0.035746	0.372002	0.0290524	0.0319318	0.3634
genus.Bacteroides.id.918	Deoxycarnitine	0.735305	-0.0081098	0.023988	2.34108	0.126002	Disagree	0.0331414	0.0360873	0.358998	-0.0407663	0.0321086	0.20487
genus.Bacteroides.id.918	Choline	0.996332	-0.000103561	0.0225288	0.51228	0.474154	Disagree	-0.0184541	0.0341305	0.589029	0.0140653	0.0299906	0.639304
genus.Bacteroides.id.918	Betaine	0.928398	-0.00214373	0.0238561	0.169106	0.680907	Disagree	0.00885365	0.0358371	0.804998	-0.010895	0.0319685	0.733411
genus.Lachnospira.id.2004	Choline	0.368871	-0.0196108	0.0218239	3.44199	0.0635591	Disagree	-0.0742054	0.0366364	0.0435049	0.0104172	0.0271707	0.701606
genus.Lachnospira.id.2004	Deoxycarnitine	0.999157	2.45745e-05	0.0232644	5.61828	0.017774	Disagree	-0.073546	0.0387895	0.0586992	0.0413563	0.029074	0.155588
genus.Lachnospira.id.2004	TMAO	0.0441221	-0.0458631	0.0227843	0.544488	0.460578	Agree	-0.0236651	0.0377374	0.530964	-0.0585965	0.0285816	0.0409286
genus.Lachnospira.id.2004	TMAO.Deoxycarnitine	0.089913	-0.0384455	0.0226703	3.82572	0.0504716	Disagree	0.019843	0.0374436	0.596454	-0.0721777	0.0284844	0.0116173
genus.Lachnospira.id.2004	TMAO.Carnitine	0.0306935	-0.0492215	0.0227769	0.989644	0.319829	Agree	-0.0195367	0.0375392	0.603057	-0.0665171	0.0286541	0.0207121
genus.Lachnospira.id.2004	Carnitine	0.442997	0.0177599	0.0231508	0.0783408	0.779559	Agree	0.00911653	0.0385953	0.813396	0.0226177	0.028934	0.434803
genus.Lachnospira.id.2004	TMAO.Choline	0.127016	-0.0353656	0.0231757	1.88358	0.169928	Disagree	0.00687678	0.0385288	0.858436	-0.0593154	0.029011	0.0414772
genus.Lachnospira.id.2004	TMAO.Betaine	0.0150151	-0.0554619	0.0228049	2.45629	0.117055	Agree	-0.00776512	0.0380296	0.838315	-0.0822442	0.0284971	0.00408871
genus.Lachnospira.id.2004	Betaine	0.070654	0.0417458	0.0230934	2.01895	0.155347	Disagree	-0.00230781	0.0386595	0.952429	0.0661868	0.0287955	0.0219904
genus.Ruminococcus1.id.11373	TMAO.Carnitine	0.0491741	0.0402116	0.0204423	0.912784	0.339377	Agree	0.0633914	0.0317259	0.0464035	0.0237559	0.0267311	0.37464
genus.Ruminococcus1.id.11373	TMAO.Deoxycarnitine	0.0671099	0.0372921	0.0203678	1.08441	0.297714	Agree	0.0625181	0.0316491	0.0489366	0.0194588	0.0266105	0.465009
genus.Ruminococcus1.id.11373	TMAO.Betaine	0.115154	0.0323515	0.0205349	1.21742	0.269868	Agree	0.0596509	0.0321534	0.0643267	0.0135466	0.0266861	0.611963
genus.Ruminococcus1.id.11373	TMAO.Choline	0.217308	0.0256919	0.0208248	0.625694	0.428939	Agree	0.04557	0.0326373	0.163436	0.0120414	0.0270459	0.656373
genus.Ruminococcus1.id.11373	Betaine	0.49025	-0.0143345	0.0207773	1.55821	0.211928	Disagree	-0.0459288	0.0327461	0.161544	0.00695649	0.0268815	0.79592
genus.Ruminococcus1.id.11373	Deoxycarnitine	0.545124	-0.012659	0.0209212	1.48415	0.223126	Disagree	-0.0437763	0.0330168	0.18566	0.00821709	0.0270433	0.761383
genus.Ruminococcus1.id.11373	TMAO	0.15524	0.0290924	0.0204693	0.266647	0.60559	Agree	0.0417881	0.0319918	0.192254	0.0202923	0.0266349	0.446537
genus.Ruminococcus1.id.11373	Carnitine	0.272031	-0.0228059	0.0207628	0.493296	0.482461	Agree	-0.0405598	0.0327119	0.215758	-0.0108278	0.026869	0.68715
genus.Ruminococcus1.id.11373	Choline	0.703741	0.00746487	0.0196302	0.113749	0.735916	Disagree	-0.000746562	0.0312749	0.980968	0.0128028	0.0252159	0.611892
genus.unknowngenus.id.1868	TMAO.Betaine	0.122954	-0.0550638	0.035698	1.62638	0.202204	Agree	-0.110832	0.0564504	0.0503184	-0.0179	0.0460821	0.697876
genus.unknowngenus.id.1868	TMAO	0.12306	-0.0548581	0.0355746	0.80409	0.369873	Agree	-0.0937766	0.0561181	0.0955164	-0.0287107	0.0459979	0.532829
genus.unknowngenus.id.1868	TMAO.Choline	0.263172	-0.0405063	0.0362011	1.24577	0.264363	Agree	-0.0900688	0.0572918	0.116741	-0.00756611	0.0467067	0.871385
genus.unknowngenus.id.1868	TMAO.Deoxycarnitine	0.188066	-0.0466712	0.0354558	0.624032	0.429553	Agree	-0.0806296	0.0557229	0.148712	-0.02357	0.0459598	0.608316
genus.unknowngenus.id.1868	TMAO.Carnitine	0.244006	-0.0414736	0.0355987	0.777873	0.377792	Agree	-0.0794512	0.0558697	0.155806	-0.0155169	0.046189	0.73707
genus.unknowngenus.id.1868	Betaine	0.888111	0.00508321	0.0361294	1.45112	0.228349	Disagree	0.0591052	0.0575887	0.305374	-0.0299802	0.0463958	0.51849
genus.unknowngenus.id.1868	Deoxycarnitine	0.570477	-0.0206503	0.0363978	0.00413433	0.948732	Agree	-0.0177367	0.058121	0.760401	-0.0225302	0.0466861	0.629623
genus.unknowngenus.id.1868	Choline	0.238725	-0.0401568	0.0340837	0.518278	0.471577	Agree	-0.00914048	0.0549351	0.867939	-0.0595686	0.0434599	0.171165
genus.unknowngenus.id.1868	Carnitine	0.327677	-0.0353251	0.0360901	0.613775	0.43337	Agree	-0.00018051	0.0575749	0.9975	-0.0580723	0.0463198	0.210594
genus.Methanobrevibacter.id.123	TMAO.Carnitine	0.0353449	0.0374741	0.0178076	0.0514903	0.82049	Agree	0.036239	0.0186209	0.0523595	0.0506939	0.0609197	0.40577
genus.Methanobrevibacter.id.123	TMAO.Choline	0.0891203	0.0310728	0.0182775	0.0478105	0.826918	Agree	0.0298312	0.0191391	0.119894	0.0439375	0.0616092	0.476113
genus.Methanobrevibacter.id.123	TMAO	0.0986696	0.0295904	0.017919	0.0028906	0.957123	Agree	0.0292928	0.0187545	0.119125	0.0327092	0.0607134	0.590328
genus.Methanobrevibacter.id.123	TMAO.Betaine	0.0819156	0.0313954	0.0180467	0.605556	0.436466	Agree	0.0270241	0.0189007	0.153582	0.0765118	0.060721	0.208303
genus.Methanobrevibacter.id.123	TMAO.Deoxycarnitine	0.181398	0.0238008	0.0178088	0.0913418	0.762478	Agree	0.0221473	0.0186303	0.235253	0.0413207	0.060643	0.495984
genus.Methanobrevibacter.id.123	Deoxycarnitine	0.415709	0.0150549	0.0184975	0.600996	0.438198	Disagree	0.0195681	0.019392	0.313564	-0.0305075	0.0616141	0.620745
genus.Methanobrevibacter.id.123	Carnitine	0.313032	-0.0184996	0.0183368	1.03877	0.308107	Agree	-0.0126228	0.019222	0.511772	-0.0779322	0.061128	0.203002
genus.Methanobrevibacter.id.123	Betaine	0.871238	-0.00297689	0.0183661	3.63157	0.0566933	Disagree	0.00806878	0.019259	0.675476	-0.113878	0.0610247	0.0626783
genus.Methanobrevibacter.id.123	Choline	0.972682	0.000598631	0.0174812	0.189832	0.663057	Disagree	0.00303082	0.0183508	0.868904	-0.0232527	0.0574664	0.68594
genus.Phascolarctobacterium.id.2168	TMAO.Carnitine	0.475746	0.0108801	0.0152561	3.67256	0.0553152	Disagree	0.0448391	0.0233828	0.0558949	-0.014291	0.0201313	0.478138
genus.Phascolarctobacterium.id.2168	Betaine	0.126092	0.0236996	0.015493	1.10311	0.293585	Agree	0.0430704	0.0240871	0.0745382	0.0100304	0.0202341	0.620336
genus.Phascolarctobacterium.id.2168	TMAO	0.602449	0.00795121	0.0152649	2.99235	0.0836585	Disagree	0.0389454	0.0235382	0.0988226	-0.0145456	0.0200537	0.468626
genus.Phascolarctobacterium.id.2168	TMAO.Deoxycarnitine	0.432071	0.0119499	0.0152102	2.10572	0.146749	Disagree	0.0376693	0.0233557	0.107589	-0.00699146	0.0200433	0.727389
genus.Phascolarctobacterium.id.2168	TMAO.Choline	0.837108	0.00319183	0.0155249	3.58087	0.0584487	Disagree	0.0378961	0.0240284	0.115579	-0.0216776	0.0203407	0.28712
genus.Phascolarctobacterium.id.2168	TMAO.Betaine	0.730928	-0.00527435	0.0153373	1.56289	0.211243	Disagree	0.0174394	0.0237768	0.463718	-0.0214602	0.0200713	0.285555
genus.Phascolarctobacterium.id.2168	Carnitine	0.798605	-0.00395683	0.0155077	0.000533195	0.981578	Agree	-0.00438421	0.0241466	0.856018	-0.0036568	0.0202316	0.856648
genus.Phascolarctobacterium.id.2168	Choline	0.505275	0.00975865	0.0146479	0.197305	0.656905	Agree	0.00185845	0.023041	0.935755	0.0151173	0.0189762	0.426079
genus.Phascolarctobacterium.id.2168	Deoxycarnitine	0.411934	-0.0128132	0.0156165	0.467927	0.493942	Agree	-6.83316e-06	0.0243796	0.999777	-0.021724	0.0203363	0.285985
genus.Oscillospira.id.2064	Carnitine	0.0459539	0.0613886	0.0307586	0.754674	0.385	Agree	0.0969179	0.051174	0.0589832	0.0412927	0.0384866	0.283886
genus.Oscillospira.id.2064	Deoxycarnitine	0.410247	0.0255684	0.03105	0.545992	0.45996	Agree	0.0562289	0.0518253	0.278608	0.00840002	0.0387808	0.828616
genus.Oscillospira.id.2064	Betaine	0.817905	0.00710262	0.0308486	0.669286	0.413301	Disagree	0.0407891	0.0514504	0.428388	-0.0118046	0.0385457	0.759555
genus.Oscillospira.id.2064	TMAO.Carnitine	0.930622	0.00264927	0.0304295	0.650159	0.420056	Disagree	-0.029336	0.049995	0.557694	0.021471	0.0383514	0.575861
genus.Oscillospira.id.2064	Choline	0.567083	0.0166586	0.0291056	0.0163428	0.898277	Agree	0.0217046	0.0490422	0.658323	0.013915	0.0361628	0.700577
genus.Oscillospira.id.2064	TMAO	0.39036	0.0261219	0.0304109	0.0932568	0.760077	Agree	0.0138927	0.0502842	0.782478	0.0331743	0.0381858	0.385441
genus.Oscillospira.id.2064	TMAO.Deoxycarnitine	0.609964	0.0154607	0.0303077	0.359681	0.548684	Disagree	-0.00830512	0.0498886	0.867871	0.0293624	0.0381557	0.441976
genus.Oscillospira.id.2064	TMAO.Betaine	0.565191	0.0175553	0.030523	0.427548	0.513194	Disagree	-0.00887714	0.0506536	0.860973	0.0326249	0.0382467	0.394106
genus.Oscillospira.id.2064	TMAO.Choline	0.648723	0.0140929	0.0309368	0.192274	0.661031	Disagree	-0.00386176	0.0513195	0.940055	0.0243422	0.0387741	0.530457
genus.Adlercreutzia.id.812	Deoxycarnitine	0.0368036	-0.0495946	0.0237529	0.442512	0.505912	Agree	-0.0674674	0.0358618	0.0606778	-0.0356255	0.0317044	0.261749
genus.Adlercreutzia.id.812	Choline	0.401542	0.0187038	0.0222964	2.96951	0.0848478	Disagree	0.0627039	0.0338983	0.0651075	-0.0148468	0.0296006	0.616215
genus.Adlercreutzia.id.812	TMAO.Choline	0.0816559	-0.0411953	0.0236597	0.114828	0.734713	Agree	-0.0501767	0.0355285	0.158665	-0.0340384	0.031715	0.28373
genus.Adlercreutzia.id.812	TMAO.Betaine	0.207819	-0.0294365	0.02337	0.0782423	0.779694	Agree	-0.0367654	0.0351091	0.295671	-0.0236058	0.0313155	0.45136
genus.Adlercreutzia.id.812	TMAO	0.120822	-0.0360863	0.0232615	0.129408	0.719047	Agree	-0.0267376	0.0348779	0.443782	-0.0435764	0.0312188	0.163452
genus.Adlercreutzia.id.812	Betaine	0.789712	-0.00630242	0.0236324	1.56068	0.211566	Disagree	0.0271468	0.0357126	0.447629	-0.0323607	0.0315211	0.305144
genus.Adlercreutzia.id.812	TMAO.Carnitine	0.0664449	-0.0426452	0.0232347	0.555403	0.456118	Agree	-0.0234428	0.0346951	0.499646	-0.0582597	0.0312863	0.063234
genus.Adlercreutzia.id.812	Carnitine	0.38241	0.020615	0.0236015	1.48558	0.222903	Disagree	-0.011995	0.035677	0.736894	0.0459911	0.031472	0.144623
genus.Adlercreutzia.id.812	TMAO.Deoxycarnitine	0.509792	-0.015285	0.0231885	0.519212	0.471178	Disagree	0.00324533	0.0346271	0.925378	-0.0303513	0.0312233	0.331537
genus.LachnospiraceaeUCG001.id.11321	Choline	0.259718	0.0263906	0.0234155	2.26095	0.132673	Disagree	0.0693963	0.0369635	0.0612095	-0.00243449	0.0302618	0.935917
genus.LachnospiraceaeUCG001.id.11321	TMAO.Deoxycarnitine	0.29765	0.0253644	0.024354	1.62054	0.203016	Disagree	0.0618866	0.0376327	0.100885	-0.000953151	0.0319455	0.97621
genus.LachnospiraceaeUCG001.id.11321	TMAO	0.23094	0.0292902	0.0244505	1.13272	0.287197	Agree	0.0601698	0.0379427	0.113598	0.00736093	0.0319746	0.818032
genus.LachnospiraceaeUCG001.id.11321	TMAO.Betaine	0.266936	0.0272586	0.0245541	0.746089	0.387717	Agree	0.0525913	0.0382498	0.169943	0.00950215	0.0320234	0.766813
genus.LachnospiraceaeUCG001.id.11321	TMAO.Carnitine	0.23435	0.0290897	0.024461	0.242108	0.622688	Agree	0.043267	0.0377958	0.253017	0.0188717	0.0320871	0.556733
genus.LachnospiraceaeUCG001.id.11321	Carnitine	0.790644	-0.00658321	0.0247979	1.9115	0.166796	Disagree	0.034807	0.0388737	0.371135	-0.0349824	0.0322003	0.277884
genus.LachnospiraceaeUCG001.id.11321	TMAO.Choline	0.485406	0.0173696	0.0248978	0.171788	0.678527	Agree	0.0297123	0.0388164	0.444464	0.00874167	0.0324535	0.787776
genus.LachnospiraceaeUCG001.id.11321	Deoxycarnitine	0.426469	0.0198656	0.0249804	1.76214	0.184357	Disagree	-0.0203639	0.0392741	0.6044	0.0471991	0.0323729	0.145543
genus.LachnospiraceaeUCG001.id.11321	Betaine	0.692911	-0.00981156	0.0248452	0.0780334	0.77998	Agree	-0.00142265	0.0389759	0.970902	-0.0155535	0.0322458	0.629798
genus.Papillibacter.id.2065	TMAO.Deoxycarnitine	0.897495	0.00795187	0.0617257	5.36813	0.020508	Disagree	-0.20385	0.110303	0.0653505	0.104518	0.0744793	0.161212
genus.Papillibacter.id.2065	TMAO	0.911282	0.00690089	0.0619346	4.96427	0.0258762	Disagree	-0.198915	0.111215	0.074467	0.0994227	0.0745673	0.183098
genus.Papillibacter.id.2065	TMAO.Betaine	0.69656	0.0242333	0.0621417	4.38287	0.0363018	Disagree	-0.171219	0.11215	0.127652	0.110826	0.0746487	0.138339
genus.Papillibacter.id.2065	TMAO.Carnitine	0.960787	0.00305056	0.0620458	3.41885	0.064456	Disagree	-0.166567	0.110747	0.133386	0.0806456	0.0749053	0.28222
genus.Papillibacter.id.2065	Choline	0.649452	-0.0269402	0.0592714	1.39435	0.237672	Disagree	-0.134559	0.108717	0.216575	0.0185766	0.0707032	0.792871
genus.Papillibacter.id.2065	TMAO.Choline	0.74038	0.0208866	0.0630347	2.5952	0.107188	Disagree	-0.131681	0.113766	0.247788	0.088474	0.0757203	0.243251
genus.Papillibacter.id.2065	Carnitine	0.571739	0.0355301	0.0628304	0.765364	0.381655	Disagree	-0.0478308	0.114136	0.675398	0.0717748	0.07526	0.340752
genus.Papillibacter.id.2065	Deoxycarnitine	0.737116	0.0212611	0.0633382	0.0448778	0.832229	Agree	0.0416558	0.115239	0.717943	0.0124334	0.0758167	0.869811
genus.Papillibacter.id.2065	Betaine	0.444882	-0.048045	0.0628882	0.176156	0.674698	Agree	-0.00796448	0.114343	0.944505	-0.0654271	0.0753	0.385373
genus.unknowngenus.id.964	Carnitine	0.377304	0.0184401	0.0208864	2.73369	0.0982521	Disagree	0.0692405	0.037152	0.0631177	-0.00503508	0.0252553	0.842066
genus.unknowngenus.id.964	Choline	0.0256327	0.0439001	0.0196709	0.0372747	0.846907	Agree	0.04961	0.035519	0.163297	0.0413741	0.0236247	0.0805742
genus.unknowngenus.id.964	Betaine	0.0814569	0.0364014	0.0208928	0.0410647	0.839413	Agree	0.0426666	0.0373147	0.253566	0.0335404	0.025216	0.184151
genus.unknowngenus.id.964	TMAO	0.612776	0.0104499	0.0206474	0.459905	0.497668	Agree	0.0308377	0.0364707	0.398326	0.000833214	0.025048	0.973478
genus.unknowngenus.id.964	TMAO.Deoxycarnitine	0.688245	0.00825791	0.0205811	0.536129	0.464041	Disagree	0.0300478	0.0361827	0.406797	-0.00216411	0.0250236	0.931121
genus.unknowngenus.id.964	TMAO.Choline	0.720682	-0.00750474	0.0209895	0.582302	0.445411	Disagree	0.0159723	0.0372437	0.668264	-0.0184319	0.0254089	0.468576
genus.unknowngenus.id.964	TMAO.Betaine	0.733	-0.00706789	0.0207185	0.209218	0.647381	Disagree	0.00682604	0.0367687	0.852818	-0.0135317	0.0250791	0.589766
genus.unknowngenus.id.964	Deoxycarnitine	0.774402	0.0060386	0.0210681	0.12882	0.719658	Disagree	-0.00517185	0.0376755	0.890886	0.0111391	0.0254129	0.661361
genus.unknowngenus.id.964	TMAO.Carnitine	0.922333	0.00201533	0.020671	0.00328986	0.954261	Agree	0.00372729	0.0363064	0.918284	0.00119421	0.0251443	0.96214
genus.Paraprevotella.id.962	TMAO.Choline	0.309487	0.0177712	0.0174862	2.52999	0.111701	Disagree	0.0500427	0.0267845	0.0624673	-0.00620002	0.0230844	0.788376
genus.Paraprevotella.id.962	TMAO.Deoxycarnitine	0.437882	0.0132835	0.0171228	2.61758	0.105686	Disagree	0.0450566	0.0260551	0.0845533	-0.0108706	0.0227173	0.632516
genus.Paraprevotella.id.962	Choline	0.0492423	-0.0323845	0.0164682	0.161264	0.687995	Agree	-0.0402741	0.0256357	0.116994	-0.0268411	0.0214884	0.212278
genus.Paraprevotella.id.962	TMAO.Carnitine	0.403898	0.0143552	0.0171985	1.49505	0.221434	Disagree	0.0384396	0.026149	0.142367	-0.00400603	0.0228318	0.860798
genus.Paraprevotella.id.962	TMAO	0.747645	0.00553373	0.0171991	2.21622	0.136567	Disagree	0.0351615	0.0263038	0.182089	-0.0165933	0.0227316	0.465792
genus.Paraprevotella.id.962	TMAO.Betaine	0.580579	0.00954389	0.0172728	1.55435	0.212495	Disagree	0.0345971	0.0264983	0.192451	-0.00896628	0.0227767	0.694019
genus.Paraprevotella.id.962	Deoxycarnitine	0.237247	-0.0207862	0.0175872	0.029116	0.864511	Agree	-0.0243229	0.0271828	0.371455	-0.0182398	0.0230653	0.429484
genus.Paraprevotella.id.962	Betaine	0.450182	-0.0131929	0.0174715	0.351215	0.553426	Agree	-0.000997425	0.0269949	0.970545	-0.0219838	0.0229192	0.337979
genus.Paraprevotella.id.962	Carnitine	0.225927	-0.0211168	0.0174387	1.01045	0.314796	Agree	-0.000459856	0.0269519	0.986396	-0.0359924	0.0228715	0.116264
genus.Eisenbergiella.id.11304	TMAO	0.478908	0.0246343	0.0347912	6.2655	0.0123111	Disagree	-0.131056	0.0712681	0.0666919	0.0733461	0.0398641	0.0664407
genus.Eisenbergiella.id.11304	TMAO.Choline	0.596175	0.0187497	0.0353829	5.58819	0.018082	Disagree	-0.131487	0.0727394	0.0714361	0.0653172	0.040497	0.107469
genus.Eisenbergiella.id.11304	TMAO.Carnitine	0.490121	0.024064	0.0348694	5.05846	0.024506	Disagree	-0.114912	0.0709514	0.106133	0.0683196	0.0400383	0.0886316
genus.Eisenbergiella.id.11304	TMAO.Deoxycarnitine	0.482124	0.0244184	0.03474	3.95653	0.0466899	Disagree	-0.0983701	0.0708346	0.165712	0.0633066	0.0398635	0.112969
genus.Eisenbergiella.id.11304	TMAO.Betaine	0.166503	0.0482161	0.0348502	5.29234	0.0214194	Disagree	-0.0965478	0.0719328	0.180318	0.0926175	0.0398378	0.0205232
genus.Eisenbergiella.id.11304	Betaine	0.0488951	-0.069427	0.035251	0.0186183	0.891466	Agree	-0.0606694	0.0732254	0.40788	-0.0720688	0.0402179	0.0738117
genus.Eisenbergiella.id.11304	Carnitine	0.977033	0.0010168	0.0353194	0.778813	0.377505	Disagree	-0.0554837	0.0731191	0.448425	0.0182121	0.0403375	0.651853
genus.Eisenbergiella.id.11304	Deoxycarnitine	0.980102	0.000887313	0.0355759	0.538965	0.462862	Disagree	-0.0466138	0.0738383	0.528219	0.0152478	0.0405989	0.707413
genus.Eisenbergiella.id.11304	Choline	0.476424	0.0236881	0.0332667	0.229544	0.631862	Disagree	-0.00572219	0.0698202	0.934724	0.0323255	0.0378377	0.393382
genus.Butyricicoccus.id.2055	Betaine	0.127248	0.0541706	0.0355207	1.20219	0.272884	Agree	0.100368	0.0551085	0.0693352	0.0213366	0.0464594	0.646274
genus.Butyricicoccus.id.2055	Deoxycarnitine	0.913511	-0.00388654	0.0357843	2.26011	0.132745	Disagree	0.0602882	0.0557021	0.279777	-0.0489837	0.0466943	0.294728
genus.Butyricicoccus.id.2055	TMAO	0.625589	0.0170983	0.0350415	0.833757	0.361188	Disagree	0.0545899	0.0539796	0.3125	-0.0102084	0.0460678	0.824729
genus.Butyricicoccus.id.2055	TMAO.Choline	0.586013	0.0194153	0.035649	0.721849	0.395538	Disagree	0.055097	0.0550875	0.317851	-0.00629431	0.0467604	0.892982
genus.Butyricicoccus.id.2055	TMAO.Carnitine	0.882614	-0.0051728	0.0350327	1.24455	0.264595	Disagree	0.0402594	0.0537195	0.454047	-0.0387927	0.0462113	0.401655
genus.Butyricicoccus.id.2055	Choline	0.538841	0.0206446	0.0335921	0.0150735	0.902286	Agree	0.0256312	0.0527077	0.627036	0.0172336	0.0435926	0.692785
genus.Butyricicoccus.id.2055	Carnitine	0.0994519	0.0584524	0.0354791	0.707942	0.400128	Agree	0.0228242	0.0552432	0.679719	0.0834644	0.0462867	0.0720246
genus.Butyricicoccus.id.2055	TMAO.Deoxycarnitine	0.85568	0.00635157	0.0349224	0.088044	0.766679	Disagree	0.0184223	0.0536139	0.731326	-0.00254404	0.0460255	0.955944
genus.Butyricicoccus.id.2055	TMAO.Betaine	0.776444	-0.00999474	0.0351981	0.041216	0.839122	Agree	-0.00156207	0.0544445	0.977126	-0.0160501	0.0461362	0.728089
genus.DefluviitaleaceaeUCG011.id.11287	Choline	0.739527	-0.0123133	0.0370348	4.75898	0.0291458	Disagree	-0.0989508	0.054303	0.0691946	0.0630271	0.050639	0.213913
genus.DefluviitaleaceaeUCG011.id.11287	Deoxycarnitine	0.095673	0.0658296	0.0395088	0.208844	0.647675	Agree	0.0849472	0.057541	0.140677	0.0487776	0.0543436	0.369891
genus.DefluviitaleaceaeUCG011.id.11287	Carnitine	0.684585	0.0159339	0.0392254	1.66839	0.196474	Disagree	0.0694321	0.0570446	0.224285	-0.0320498	0.0540246	0.553316
genus.DefluviitaleaceaeUCG011.id.11287	TMAO.Choline	0.415421	0.0320491	0.0393535	0.135433	0.712864	Agree	0.0472254	0.0570028	0.407911	0.0182286	0.054397	0.737703
genus.DefluviitaleaceaeUCG011.id.11287	TMAO.Deoxycarnitine	0.887974	0.00542484	0.0385098	0.588564	0.442975	Disagree	-0.0251818	0.0554493	0.649981	0.033943	0.053524	0.526296
genus.DefluviitaleaceaeUCG011.id.11287	TMAO.Carnitine	0.619721	0.019177	0.0386442	0.769743	0.380296	Disagree	-0.0158938	0.0555991	0.775135	0.051954	0.0537501	0.334271
genus.DefluviitaleaceaeUCG011.id.11287	TMAO.Betaine	0.383704	0.0338286	0.0388347	0.220396	0.638738	Agree	0.0146859	0.0563098	0.794381	0.0511922	0.0536294	0.340315
genus.DefluviitaleaceaeUCG011.id.11287	Betaine	0.60121	-0.0205391	0.0392971	0.105667	0.745133	Agree	-0.0070086	0.0572435	0.902618	-0.032599	0.0540434	0.546679
genus.DefluviitaleaceaeUCG011.id.11287	TMAO	0.532446	0.0241452	0.0386771	0.223111	0.63668	Agree	0.00507717	0.0559067	0.927686	0.0416486	0.0535638	0.437242
genus.Anaeroplasma.id.3926	TMAO.Betaine	0.475221	0.0304814	0.0426905	2.754	0.0970115	Disagree	0.143652	0.0804551	0.0749622	-0.0138685	0.0503655	0.783168
genus.Anaeroplasma.id.3926	TMAO.Carnitine	0.36124	0.0389085	0.0426159	1.88315	0.169977	Agree	0.130988	0.0794891	0.100187	0.0017667	0.0504844	0.972099
genus.Anaeroplasma.id.3926	TMAO.Choline	0.244658	0.0503412	0.0432699	1.11357	0.291307	Agree	0.123353	0.0816044	0.131452	0.021785	0.0510351	0.669683
genus.Anaeroplasma.id.3926	TMAO.Deoxycarnitine	0.381716	0.0371275	0.0424441	1.63527	0.200976	Agree	0.122816	0.0793199	0.122349	0.00274808	0.0502422	0.956404
genus.Anaeroplasma.id.3926	TMAO	0.477537	0.0302419	0.0425781	1.36841	0.242085	Disagree	0.10948	0.0800077	0.171987	-0.00106596	0.050291	0.983099
genus.Anaeroplasma.id.3926	Betaine	0.725049	-0.0151686	0.0431272	1.66229	0.197295	Disagree	-0.105005	0.0819457	0.200818	0.0192469	0.0507196	0.704513
genus.Anaeroplasma.id.3926	Choline	0.18277	-0.0541078	0.040613	0.00499881	0.943635	Agree	-0.0588305	0.0781746	0.452175	-0.0523619	0.0475306	0.271205
genus.Anaeroplasma.id.3926	Carnitine	0.604247	-0.0223491	0.0431197	0.134873	0.713432	Agree	-0.047943	0.0819518	0.558878	-0.012551	0.050706	0.804615
genus.Anaeroplasma.id.3926	Deoxycarnitine	0.727579	-0.0151316	0.0434382	0.0592878	0.807625	Agree	-0.0322838	0.0827594	0.696682	-0.00860949	0.051033	0.866105
genus.Gemella.id.1733	TMAO.Carnitine	0.0272143	-0.111749	0.050601	0.0089042	0.924822	Agree	-0.115612	0.0650904	0.076487	-0.105848	0.0804452	0.188921
genus.Gemella.id.1733	TMAO.Choline	0.108213	-0.0829868	0.0516641	0.465502	0.495064	Agree	-0.111894	0.0668156	0.0948042	-0.0400046	0.0814736	0.623657
genus.Gemella.id.1733	TMAO.Betaine	0.140128	-0.0752608	0.0510134	0.270796	0.602798	Agree	-0.0970566	0.0660051	0.142252	-0.0429285	0.0803912	0.593609
genus.Gemella.id.1733	TMAO	0.200578	-0.0649979	0.0507833	0.190899	0.662169	Agree	-0.0831237	0.0655742	0.205691	-0.0378366	0.0802713	0.637612
genus.Gemella.id.1733	TMAO.Deoxycarnitine	0.1436	-0.0738849	0.0505191	0.000699901	0.978894	Agree	-0.0749702	0.0650776	0.250025	-0.072239	0.0801411	0.367859
genus.Gemella.id.1733	Choline	0.609128	0.0250452	0.0489816	0.0756696	0.783254	Agree	0.0364063	0.0640701	0.570209	0.00906558	0.0759851	0.905085
genus.Gemella.id.1733	Deoxycarnitine	0.710482	0.019331	0.0520757	1.74585	0.1864	Disagree	-0.038019	0.0677922	0.575247	0.101886	0.0813364	0.210984
genus.Gemella.id.1733	Carnitine	0.0460926	0.102798	0.0515397	2.56177	0.109476	Agree	0.0338982	0.0671523	0.613989	0.201564	0.0803996	0.0125268
genus.Gemella.id.1733	Betaine	0.716832	0.0187683	0.0517466	0.125261	0.723397	Agree	0.00354932	0.0672814	0.957956	0.0408074	0.0809654	0.614501
genus.Gordonibacter.id.821	TMAO.Choline	0.0385138	-0.0615595	0.0297483	0.0688644	0.792997	Agree	-0.0682595	0.0392024	0.0824394	-0.0524636	0.0456769	0.251339
genus.Gordonibacter.id.821	Choline	0.531162	0.0176385	0.028166	2.0312	0.154099	Disagree	0.0529697	0.0375218	0.158838	-0.0279699	0.0426311	0.512101
genus.Gordonibacter.id.821	Carnitine	0.251232	-0.0341245	0.0297417	0.429038	0.512461	Agree	-0.0509903	0.0393392	0.195688	-0.0116225	0.0454395	0.798238
genus.Gordonibacter.id.821	Deoxycarnitine	0.273196	-0.0328617	0.0299906	0.363168	0.546752	Agree	-0.0485622	0.0397266	0.222295	-0.0120568	0.0457306	0.792171
genus.Gordonibacter.id.821	TMAO	0.0727662	-0.0524744	0.0292452	0.122032	0.726841	Agree	-0.043727	0.0385008	0.256766	-0.064406	0.0449654	0.152739
genus.Gordonibacter.id.821	TMAO.Betaine	0.161544	-0.0411692	0.0294087	0.0163754	0.898175	Agree	-0.0379308	0.0387981	0.328859	-0.0455425	0.0450872	0.312991
genus.Gordonibacter.id.821	TMAO.Carnitine	0.166949	-0.0403874	0.0292223	0.333481	0.563616	Agree	-0.0260605	0.0383334	0.497013	-0.0602642	0.0451518	0.182649
genus.Gordonibacter.id.821	TMAO.Deoxycarnitine	0.190209	-0.0381497	0.0291228	0.447632	0.503462	Agree	-0.0215656	0.0382433	0.573145	-0.0610423	0.0449321	0.174972
genus.Gordonibacter.id.821	Betaine	0.347601	-0.027985	0.029795	0.120366	0.728638	Agree	-0.0190009	0.0394755	0.630549	-0.0398788	0.0454202	0.380415
genus.RuminococcaceaeUCG010.id.11367	Choline	0.0408285	-0.0424838	0.0207718	0.275606	0.599596	Agree	-0.0554695	0.0323004	0.086722	-0.0333265	0.0271243	0.219842
genus.RuminococcaceaeUCG010.id.11367	TMAO.Choline	0.000650602	0.0748056	0.0219397	0.495659	0.481414	Agree	0.0567058	0.0337978	0.0941921	0.0879873	0.0288429	0.00241903
genus.RuminococcaceaeUCG010.id.11367	TMAO.Carnitine	0.000234436	0.0792051	0.0215308	1.0401	0.307798	Agree	0.0537725	0.0329462	0.103464	0.0981637	0.0284455	0.000611338
genus.RuminococcaceaeUCG010.id.11367	TMAO.Betaine	0.0041361	0.0622321	0.0217019	0.18961	0.663241	Agree	0.0511882	0.0333801	0.12597	0.0703181	0.0285622	0.0141932
genus.RuminococcaceaeUCG010.id.11367	TMAO	0.00393691	0.0622749	0.0215994	1.13175	0.287401	Agree	0.035466	0.0331901	0.285927	0.0819701	0.0284478	0.00414812
genus.RuminococcaceaeUCG010.id.11367	Carnitine	0.0353248	-0.0462421	0.0219718	0.248366	0.618228	Agree	-0.0333519	0.0339375	0.326345	-0.0555438	0.0288292	0.0546525
genus.RuminococcaceaeUCG010.id.11367	TMAO.Deoxycarnitine	0.0112168	0.0546285	0.0215423	0.916708	0.338341	Agree	0.0307716	0.0329383	0.350772	0.0724605	0.0284771	0.0112759
genus.RuminococcaceaeUCG010.id.11367	Betaine	0.886551	-0.00314522	0.0220454	0.746442	0.387605	Disagree	-0.0255191	0.0340093	0.453496	0.0130689	0.0289517	0.651917
genus.RuminococcaceaeUCG010.id.11367	Deoxycarnitine	0.244441	0.0258202	0.0221831	0.297896	0.585204	Agree	0.0115407	0.0343012	0.736713	0.036086	0.0290837	0.21534
genus.Atopobium.id.814	TMAO.Deoxycarnitine	0.024515	-0.116349	0.0517345	0.000375415	0.984541	Agree	-0.115432	0.070102	0.100443	-0.117445	0.0766649	0.126243
genus.Atopobium.id.814	Betaine	0.204137	-0.0672315	0.0529444	0.48966	0.484079	Agree	-0.101809	0.0724207	0.160585	-0.0275357	0.0775962	0.722862
genus.Atopobium.id.814	Deoxycarnitine	0.330389	0.05191	0.0533324	0.776473	0.378222	Agree	0.0958639	0.0730236	0.190033	0.0016629	0.0780765	0.983017
genus.Atopobium.id.814	TMAO.Carnitine	0.0292204	-0.113238	0.051932	0.253572	0.614571	Agree	-0.0893183	0.0703794	0.205167	-0.141828	0.0769449	0.065951
genus.Atopobium.id.814	TMAO	0.0734069	-0.093171	0.0520424	0.0685532	0.793455	Agree	-0.0806064	0.0707906	0.255548	-0.107948	0.0767706	0.16038
genus.Atopobium.id.814	TMAO.Choline	0.111374	-0.0843748	0.0529977	0.0117729	0.913597	Agree	-0.0790466	0.0722508	0.274608	-0.0905809	0.0779763	0.245995
genus.Atopobium.id.814	TMAO.Betaine	0.359015	-0.0480219	0.0523546	0.212119	0.645112	Agree	-0.025653	0.0714137	0.719628	-0.0740141	0.0769804	0.336834
genus.Atopobium.id.814	Carnitine	0.249773	0.0608985	0.0529137	0.534194	0.464849	Agree	0.0246975	0.0724783	0.73347	0.102214	0.0774294	0.187474
genus.Atopobium.id.814	Choline	0.642194	-0.023295	0.0501362	0.250359	0.616823	Disagree	0.000547344	0.069168	0.99369	-0.0496897	0.0727762	0.495101
genus.Blautia.id.1992	Choline	0.239557	-0.0431341	0.0366757	1.40713	0.235533	Agree	-0.10305	0.062421	0.099569	-0.0115444	0.0453242	0.799066
genus.Blautia.id.1992	TMAO	0.0503011	-0.0749786	0.0383053	0.225793	0.634661	Agree	-0.0993519	0.0640179	0.121492	-0.0613857	0.0478079	0.199801
genus.Blautia.id.1992	Deoxycarnitine	0.0354733	-0.0822019	0.0390895	0.0456613	0.830793	Agree	-0.093594	0.0661076	0.157642	-0.0760774	0.048471	0.117224
genus.Blautia.id.1992	Betaine	0.0564168	-0.074113	0.0388473	0.0773889	0.780868	Agree	-0.0888174	0.0655975	0.176533	-0.0661706	0.0482105	0.170581
genus.Blautia.id.1992	Carnitine	0.560634	-0.0226204	0.0388734	1.23149	0.267118	Disagree	-0.0811471	0.0655181	0.216263	0.00917619	0.048292	0.849383
genus.Blautia.id.1992	TMAO.Carnitine	0.0743849	-0.0684039	0.0383379	0.00988813	0.92079	Agree	-0.07347	0.06376	0.249911	-0.0655352	0.0479802	0.17266
genus.Blautia.id.1992	TMAO.Betaine	0.282525	-0.041378	0.0385032	0.237437	0.626064	Agree	-0.0666511	0.0645957	0.302799	-0.0274502	0.0479529	0.567309
genus.Blautia.id.1992	TMAO.Deoxycarnitine	0.193849	-0.0496596	0.038221	0.068477	0.793567	Agree	-0.0629708	0.0636268	0.322943	-0.0421446	0.0478078	0.378496
genus.Blautia.id.1992	TMAO.Choline	0.154985	-0.0554575	0.0389958	0.014685	0.903547	Agree	-0.0618285	0.0654573	0.34547	-0.0519524	0.0485521	0.285178
genus.LachnospiraceaeUCG008.id.11328	Betaine	0.0458878	-0.0661706	0.0331446	0.257954	0.61153	Agree	-0.0869141	0.0525991	0.0992644	-0.0525096	0.0426854	0.219283
genus.LachnospiraceaeUCG008.id.11328	Deoxycarnitine	0.815073	0.00781992	0.0334347	0.848593	0.356951	Disagree	0.0458861	0.053155	0.388532	-0.0171004	0.0430082	0.691107
genus.LachnospiraceaeUCG008.id.11328	TMAO.Deoxycarnitine	0.207694	-0.0410562	0.032586	1.1786e-06	0.999134	Agree	-0.0410134	0.0510996	0.422687	-0.0410854	0.0423037	0.331969
genus.LachnospiraceaeUCG008.id.11328	Choline	0.474158	-0.0224366	0.0313478	0.21517	0.642745	Agree	-0.0406497	0.0502428	0.418974	-0.0108272	0.0401131	0.787349
genus.LachnospiraceaeUCG008.id.11328	Carnitine	0.372962	-0.0295598	0.0331783	0.0447783	0.832412	Agree	-0.0208985	0.052689	0.691852	-0.0352509	0.0427094	0.409601
genus.LachnospiraceaeUCG008.id.11328	TMAO	0.295349	-0.0342351	0.0327151	0.14971	0.698813	Agree	-0.0188246	0.0515419	0.71514	-0.0446326	0.0423368	0.292345
genus.LachnospiraceaeUCG008.id.11328	TMAO.Carnitine	0.5242	-0.0208475	0.0327335	0.0943644	0.7587	Agree	-0.00872566	0.05127	0.864949	-0.0291886	0.0425298	0.492871
genus.LachnospiraceaeUCG008.id.11328	TMAO.Betaine	0.734589	-0.0111402	0.0328592	0.291848	0.589039	Disagree	0.0105791	0.0519237	0.838662	-0.0256488	0.0424381	0.545895
genus.LachnospiraceaeUCG008.id.11328	TMAO.Choline	0.351509	-0.0310064	0.0332806	0.236151	0.627	Agree	-0.0112094	0.0526043	0.831369	-0.0442186	0.0429743	0.304054
genus.Coprobacter.id.949	Carnitine	0.0440239	0.0827069	0.0410688	0.759117	0.383605	Agree	0.157677	0.0953454	0.0989871	0.0656287	0.0455067	0.149948
genus.Coprobacter.id.949	Betaine	0.732863	0.0140512	0.0411673	2.51727	0.112605	Disagree	0.150818	0.0955272	0.115198	-0.0171417	0.045621	0.707287
genus.Coprobacter.id.949	Choline	0.360312	0.0354391	0.038741	0.341996	0.558679	Agree	0.0837208	0.0911981	0.359184	0.024808	0.0427941	0.562404
genus.Coprobacter.id.949	Deoxycarnitine	0.81085	-0.00991909	0.0414454	0.643829	0.422328	Disagree	0.0600525	0.0965519	0.534326	-0.0257243	0.0458881	0.575357
genus.Coprobacter.id.949	TMAO.Carnitine	0.457956	-0.0302794	0.040796	0.00379537	0.950876	Agree	-0.035433	0.0930712	0.703628	-0.0290538	0.0453887	0.522427
genus.Coprobacter.id.949	TMAO.Betaine	0.861037	-0.00714815	0.0408338	0.14527	0.703098	Disagree	-0.0395266	0.0942555	0.675188	0.000332821	0.0453062	0.994142
genus.Coprobacter.id.949	TMAO	0.999387	3.12922e-05	0.040726	0.136261	0.712026	Disagree	0.0311328	0.0935814	0.739555	-0.00723535	0.0452341	0.872989
genus.Coprobacter.id.949	TMAO.Deoxycarnitine	0.958416	-0.00211875	0.0406341	0.0262232	0.871356	Disagree	-0.015638	0.0928492	0.866337	0.00108393	0.0451916	0.980875
genus.Coprobacter.id.949	TMAO.Choline	0.656313	-0.0184111	0.0413725	0.030773	0.860748	Agree	-0.00330948	0.095513	0.972377	-0.0218991	0.0459023	0.633537
genus.Granulicatella.id.1821	TMAO.Choline	0.0226302	-0.131442	0.0576594	0.0893538	0.765	Agree	-0.152913	0.0921105	0.0977005	-0.117606	0.0739375	0.112398
genus.Granulicatella.id.1821	TMAO.Carnitine	0.0183148	-0.133727	0.0566833	0.0262085	0.871392	Agree	-0.145	0.0897893	0.107147	-0.126257	0.0730883	0.0847713
genus.Granulicatella.id.1821	Betaine	0.578255	-0.0320326	0.0576193	2.16955	0.140768	Disagree	-0.13858	0.0924799	0.134821	0.0355701	0.0736646	0.629426
genus.Granulicatella.id.1821	TMAO	0.0172807	-0.134897	0.0566631	0.0253818	0.873419	Agree	-0.123683	0.0903626	0.171874	-0.142164	0.0727413	0.0512759
genus.Granulicatella.id.1821	TMAO.Deoxycarnitine	0.02557	-0.126093	0.0564761	0.0220319	0.882002	Agree	-0.115755	0.0896699	0.197506	-0.13289	0.0727093	0.0682573
genus.Granulicatella.id.1821	Choline	0.956205	0.00298868	0.0544223	0.823631	0.364121	Disagree	0.0660865	0.0882931	0.454618	-0.0356723	0.0691124	0.606004
genus.Granulicatella.id.1821	TMAO.Betaine	0.0639484	-0.105476	0.0569356	0.405482	0.524272	Agree	-0.0601174	0.0911895	0.510122	-0.134455	0.0728886	0.0657443
genus.Granulicatella.id.1821	Carnitine	0.653351	-0.0258789	0.0576225	0.373558	0.541071	Disagree	0.0184206	0.0925946	0.842415	-0.0538779	0.0736134	0.464608
genus.Granulicatella.id.1821	Deoxycarnitine	0.653542	-0.0260661	0.0580736	0.0958223	0.756902	Agree	-0.00338715	0.0934887	0.971117	-0.0403156	0.074105	0.586687
genus..Ruminococcusgnavusgroup.id.14376	TMAO.Carnitine	0.0617776	-0.0333228	0.0178398	0.417563	0.518156	Agree	-0.0478762	0.0287314	0.0964531	-0.0241914	0.0227585	0.288369
genus..Ruminococcusgnavusgroup.id.14376	Carnitine	0.0116161	0.0455384	0.018045	0.0038791	0.950338	Agree	0.0469951	0.0295407	0.112456	0.0446713	0.0227915	0.0506128
genus..Ruminococcusgnavusgroup.id.14376	TMAO.Betaine	0.434423	-0.0140105	0.0179244	1.10682	0.292774	Disagree	-0.0381785	0.0291376	0.190876	0.000703382	0.0227352	0.975333
genus..Ruminococcusgnavusgroup.id.14376	TMAO.Deoxycarnitine	0.104608	-0.0288551	0.0177798	0.139918	0.708363	Agree	-0.0372816	0.0286985	0.194689	-0.0236061	0.0226504	0.297883
genus..Ruminococcusgnavusgroup.id.14376	TMAO.Choline	0.165703	-0.0251684	0.0181572	0.0777579	0.780359	Agree	-0.0316663	0.0295413	0.284415	-0.0212232	0.0230185	0.357018
genus..Ruminococcusgnavusgroup.id.14376	Deoxycarnitine	0.0995436	0.0300129	0.018222	0.00290214	0.957038	Agree	0.0287368	0.029886	0.336876	0.0307681	0.0229896	0.181459
genus..Ruminococcusgnavusgroup.id.14376	TMAO	0.310173	-0.0181267	0.0178613	0.149609	0.698909	Agree	-0.0269433	0.0289585	0.352736	-0.0127131	0.0226918	0.575586
genus..Ruminococcusgnavusgroup.id.14376	Betaine	0.943062	0.00129442	0.0181237	0.637921	0.424465	Disagree	0.0200536	0.0296668	0.499467	-0.00987538	0.0228921	0.666393
genus..Ruminococcusgnavusgroup.id.14376	Choline	0.0742009	0.0304587	0.0170602	0.720435	0.396001	Agree	0.011322	0.0282732	0.689046	0.0414158	0.0213938	0.0535084
genus.RuminococcaceaeUCG002.id.11360	TMAO.Carnitine	0.0132983	0.0548504	0.0221557	0.00816663	0.927994	Agree	0.0572083	0.0342295	0.0954658	0.0531502	0.0290657	0.0681179
genus.RuminococcaceaeUCG002.id.11360	TMAO.Betaine	0.0312421	0.0479538	0.0222629	0.0237041	0.87764	Agree	0.0520499	0.0346905	0.134322	0.0450855	0.0290295	0.121104
genus.RuminococcaceaeUCG002.id.11360	TMAO.Choline	0.0262128	0.0501387	0.0225541	0.000114108	0.991477	Agree	0.0498506	0.0351563	0.157001	0.0503402	0.0294021	0.0875614
genus.RuminococcaceaeUCG002.id.11360	TMAO.Deoxycarnitine	0.043357	0.0446414	0.0220969	0.000200819	0.988694	Agree	0.0442717	0.0341916	0.196156	0.0449066	0.0289564	0.121644
genus.RuminococcaceaeUCG002.id.11360	TMAO	0.04567	0.0443291	0.022182	0.0589599	0.808147	Agree	0.0379176	0.0344856	0.272223	0.0488539	0.0289704	0.0924235
genus.RuminococcaceaeUCG002.id.11360	Choline	0.215118	-0.0263863	0.0212859	0.121946	0.726934	Agree	-0.0354843	0.0336432	0.292207	-0.0203133	0.0274869	0.460282
genus.RuminococcaceaeUCG002.id.11360	Carnitine	0.231002	-0.0269862	0.0225302	0.0329308	0.856	Agree	-0.031911	0.0352719	0.366178	-0.023592	0.0292825	0.420859
genus.RuminococcaceaeUCG002.id.11360	Betaine	0.544827	-0.0136631	0.0225639	0.0255482	0.873009	Agree	-0.0180134	0.0353537	0.610677	-0.0106731	0.0293098	0.715918
genus.RuminococcaceaeUCG002.id.11360	Deoxycarnitine	0.897108	0.00293793	0.0227192	0.285677	0.593004	Disagree	-0.0117414	0.0356433	0.742021	0.012983	0.0294851	0.659913
genus.Leuconostoc.id.1841	TMAO.Carnitine	0.859467	-0.00695948	0.0393074	10.0504	0.00152313	Disagree	0.0817647	0.0482527	0.0909705	-0.181981	0.0677713	0.00751603
genus.Leuconostoc.id.1841	TMAO	0.683833	-0.0160597	0.0394357	8.54777	0.00345945	Disagree	0.0668625	0.0485758	0.169474	-0.17637	0.0675406	0.00932066
genus.Leuconostoc.id.1841	TMAO.Deoxycarnitine	0.88494	-0.00567921	0.0392456	6.64628	0.00993628	Disagree	0.0664179	0.0481903	0.168923	-0.147664	0.0676273	0.0295148
genus.Leuconostoc.id.1841	TMAO.Choline	0.541792	-0.0245007	0.0401582	9.35705	0.00222129	Disagree	0.0644679	0.0495844	0.194316	-0.19411	0.0684623	0.00478474
genus.Leuconostoc.id.1841	TMAO.Betaine	0.995642	0.000216895	0.0397114	4.67396	0.0306232	Disagree	0.0620832	0.0489477	0.205431	-0.118924	0.0679259	0.0806637
genus.Leuconostoc.id.1841	Carnitine	0.526157	-0.0255229	0.0402644	0.456178	0.499415	Disagree	-0.0452318	0.0497265	0.363593	0.0120016	0.0686143	0.861226
genus.Leuconostoc.id.1841	Betaine	0.213714	-0.0501133	0.0403029	0.304331	0.58118	Agree	-0.0339483	0.0498292	0.496092	-0.0806937	0.0685358	0.239661
genus.Leuconostoc.id.1841	Deoxycarnitine	0.304222	-0.0417235	0.0406099	0.205907	0.649995	Agree	-0.0283038	0.0502372	0.573486	-0.0670276	0.0689842	0.331753
genus.Leuconostoc.id.1841	Choline	0.404901	0.0318229	0.0382073	0.526542	0.468064	Agree	0.0113501	0.0474953	0.811252	0.0693677	0.0643188	0.28139
genus.Hungatella.id.11306	TMAO.Deoxycarnitine	0.37729	0.0364177	0.0412478	4.55806	0.0327641	Disagree	-0.169992	0.105112	0.106638	0.0739888	0.044845	0.0996657
genus.Hungatella.id.11306	TMAO.Choline	0.215977	0.0519228	0.0419647	3.52085	0.0606012	Disagree	-0.135353	0.10827	0.211999	0.0850309	0.0455232	0.0624317
genus.Hungatella.id.11306	Deoxycarnitine	0.564814	0.0242755	0.0421666	1.14029	0.285591	Agree	0.132206	0.109517	0.228098	0.00549072	0.0456889	0.904397
genus.Hungatella.id.11306	TMAO	0.286056	0.044108	0.0413455	2.76515	0.0963377	Disagree	-0.118445	0.106138	0.265135	0.0731871	0.0448916	0.103736
genus.Hungatella.id.11306	TMAO.Carnitine	0.521054	0.0266319	0.0415006	1.91915	0.165951	Disagree	-0.107876	0.105592	0.307591	0.0512055	0.0451326	0.257165
genus.Hungatella.id.11306	Betaine	0.0819922	-0.072733	0.0418188	0.0991862	0.752808	Agree	-0.10434	0.108722	0.33781	-0.067245	0.0453042	0.138429
genus.Hungatella.id.11306	TMAO.Betaine	0.0687663	0.0752911	0.0413698	1.78403	0.181655	Disagree	-0.0565768	0.107045	0.597431	0.0984453	0.044855	0.0286921
genus.Hungatella.id.11306	Carnitine	0.129956	0.0632381	0.0417613	1.10268	0.293678	Disagree	-0.0420974	0.108657	0.698647	0.0814949	0.0452358	0.0722842
genus.Hungatella.id.11306	Choline	0.738677	-0.0131457	0.0394048	0.126983	0.721581	Disagree	0.0210331	0.103693	0.839367	-0.0189145	0.0426007	0.657259
genus..Eubacteriumoxidoreducensgroup.id.11339	Deoxycarnitine	0.143528	0.0540363	0.0369409	0.987267	0.320411	Agree	0.111032	0.0682276	0.10447	0.0303984	0.0439384	0.489393
genus..Eubacteriumoxidoreducensgroup.id.11339	Choline	0.165089	-0.0480183	0.0345914	0.176593	0.674318	Agree	-0.070946	0.0646016	0.272794	-0.0388022	0.0409578	0.343959
genus..Eubacteriumoxidoreducensgroup.id.11339	TMAO.Deoxycarnitine	0.320366	0.0358387	0.0360657	2.71972	0.0991153	Disagree	-0.054816	0.0657455	0.404929	0.0748619	0.0431353	0.0833341
genus..Eubacteriumoxidoreducensgroup.id.11339	Betaine	0.372934	-0.0327257	0.0367295	0.00303908	0.956037	Agree	-0.0358734	0.0678925	0.597534	-0.0314232	0.0436723	0.472193
genus..Eubacteriumoxidoreducensgroup.id.11339	Carnitine	0.876692	-0.00569646	0.0367126	0.402634	0.525732	Disagree	0.0304654	0.067791	0.653393	-0.0207033	0.0436708	0.635675
genus..Eubacteriumoxidoreducensgroup.id.11339	TMAO.Carnitine	0.108024	0.0581493	0.0361819	2.00291	0.156998	Disagree	-0.0199087	0.0659638	0.762957	0.0917405	0.0432723	0.0345465
genus..Eubacteriumoxidoreducensgroup.id.11339	TMAO.Betaine	0.0710884	0.0654758	0.0362765	0.757127	0.384229	Agree	0.0166602	0.0668083	0.803204	0.0858866	0.0431998	0.0474031
genus..Eubacteriumoxidoreducensgroup.id.11339	TMAO	0.132184	0.0544455	0.0361633	1.58291	0.208342	Disagree	-0.0155064	0.0663256	0.81527	0.0840387	0.0431398	0.0520297
genus..Eubacteriumoxidoreducensgroup.id.11339	TMAO.Choline	0.0515642	0.07151	0.0367329	1.14927	0.283701	Agree	0.0105607	0.0676877	0.876097	0.0969529	0.0437329	0.0271269
genus..Eubacteriumrectalegroup.id.14374	Deoxycarnitine	0.293088	-0.0234268	0.0222821	1.58822	0.207581	Agree	-0.0642126	0.0392922	0.103022	-0.00409308	0.0270526	0.879806
genus..Eubacteriumrectalegroup.id.14374	Carnitine	0.212078	-0.027605	0.0221216	0.278419	0.59774	Agree	-0.0445441	0.0389865	0.25393	-0.0195615	0.0268652	0.466908
genus..Eubacteriumrectalegroup.id.14374	TMAO.Deoxycarnitine	0.167018	-0.0299754	0.0216922	4.59417	0.0320808	Disagree	0.0365132	0.0378524	0.335335	-0.0624893	0.02647	0.0186631
genus..Eubacteriumrectalegroup.id.14374	Betaine	0.0949025	-0.0369362	0.0221164	0.0451713	0.831689	Agree	-0.0300872	0.0390846	0.441888	-0.0401622	0.0268239	0.135028
genus..Eubacteriumrectalegroup.id.14374	TMAO.Carnitine	0.154117	-0.0310704	0.0218017	2.89982	0.0885894	Disagree	0.0218837	0.0379778	0.564799	-0.057099	0.026626	0.0325291
genus..Eubacteriumrectalegroup.id.14374	TMAO.Betaine	0.262238	-0.0245422	0.0218909	1.61982	0.203117	Disagree	0.0157207	0.0384708	0.683029	-0.0438214	0.0266209	0.100435
genus..Eubacteriumrectalegroup.id.14374	TMAO	0.0724981	-0.0391087	0.0217757	2.09422	0.147857	Disagree	0.00630962	0.0381993	0.868891	-0.0609729	0.0265038	0.0218743
genus..Eubacteriumrectalegroup.id.14374	TMAO.Choline	0.165267	-0.0307771	0.0221805	0.991529	0.319369	Disagree	0.00114532	0.0389836	0.976577	-0.0460581	0.0269718	0.0883932
genus..Eubacteriumrectalegroup.id.14374	Choline	0.195815	-0.0269732	0.0208518	0.833143	0.361365	Disagree	0.00121515	0.0372628	0.974002	-0.0398242	0.0251599	0.114159
genus.Megasphaera.id.2185	TMAO.Deoxycarnitine	0.26654	0.0275847	0.0248273	1.24485	0.264538	Disagree	0.0552158	0.0350671	0.11617	-0.000185317	0.0351551	0.995796
genus.Megasphaera.id.2185	TMAO	0.196353	0.0322275	0.0249437	0.491065	0.483453	Agree	0.0498003	0.0353699	0.159936	0.0148407	0.0351822	0.673354
genus.Megasphaera.id.2185	TMAO.Choline	0.337175	0.0243675	0.0253891	1.0084	0.315288	Disagree	0.0501345	0.0360973	0.165669	-0.000859351	0.035717	0.980815
genus.Megasphaera.id.2185	TMAO.Carnitine	0.504954	0.0166239	0.024934	1.07651	0.29948	Disagree	0.0424069	0.0352026	0.229072	-0.00933391	0.0353218	0.791705
genus.Megasphaera.id.2185	TMAO.Betaine	0.301831	0.0258852	0.02507	0.0639691	0.800329	Agree	0.0323067	0.0356809	0.365797	0.0196242	0.0352321	0.577806
genus.Megasphaera.id.2185	Betaine	0.630914	0.0121892	0.0253709	0.424573	0.514664	Disagree	0.0290859	0.0362783	0.423192	-0.00398498	0.0354942	0.910658
genus.Megasphaera.id.2185	Deoxycarnitine	0.575777	0.0142874	0.0255331	1.44318	0.229625	Disagree	-0.0171947	0.0365883	0.638654	0.0441733	0.0356487	0.215944
genus.Megasphaera.id.2185	Carnitine	0.0597851	0.0475895	0.0252816	1.69393	0.193083	Agree	0.0137891	0.0362437	0.703816	0.0796215	0.0352829	0.0245082
genus.Megasphaera.id.2185	Choline	0.320727	0.0237906	0.0239592	1.28543	0.256891	Disagree	-0.00449343	0.0345889	0.896705	0.0498793	0.0332194	0.133925
genus.Holdemanella.id.11393	Deoxycarnitine	0.186763	0.0168084	0.0127316	0.589143	0.442751	Agree	0.0245048	0.016206	0.131328	0.00440048	0.0205771	0.830759
genus.Holdemanella.id.11393	Carnitine	0.545123	0.00764077	0.0126276	2.01119	0.156142	Disagree	0.0217162	0.0160613	0.177136	-0.0151435	0.0204346	0.459037
genus.Holdemanella.id.11393	TMAO	0.21424	0.0154319	0.0124251	0.000579784	0.98079	Agree	0.0156641	0.015728	0.319901	0.0150464	0.0202659	0.458203
genus.Holdemanella.id.11393	TMAO.Betaine	0.273845	0.0136689	0.0124916	0.00200131	0.964318	Agree	0.0141051	0.0158467	0.373964	0.012953	0.0203009	0.523765
genus.Holdemanella.id.11393	Choline	0.804112	0.00297219	0.0119832	1.15096	0.283348	Disagree	0.0132581	0.0153467	0.388173	-0.0130959	0.0191812	0.495117
genus.Holdemanella.id.11393	TMAO.Choline	0.230028	0.015191	0.0126561	0.162922	0.686481	Agree	0.0111998	0.0160608	0.486008	0.0217295	0.020557	0.291062
genus.Holdemanella.id.11393	TMAO.Carnitine	0.26918	0.0137063	0.0124045	0.218703	0.64003	Agree	0.00923941	0.0156559	0.55543	0.0212399	0.0203317	0.296736
genus.Holdemanella.id.11393	TMAO.Deoxycarnitine	0.500345	0.00833541	0.0123681	0.171125	0.679114	Agree	0.00438779	0.0156216	0.778953	0.0149664	0.0202464	0.460163
genus.Holdemanella.id.11393	Betaine	0.89096	0.00173596	0.012663	0.00120447	0.972315	Agree	0.0013895	0.0161246	0.931373	0.00229343	0.0204541	0.910774
genus.LachnospiraceaeFCS020group.id.11314	Carnitine	0.0492659	-0.0609458	0.0309954	0.113904	0.735743	Agree	-0.0734909	0.0483985	0.129714	-0.052223	0.0403574	0.196325
genus.LachnospiraceaeFCS020group.id.11314	TMAO.Carnitine	0.399399	0.0257867	0.0306002	1.3883	0.238692	Disagree	0.0679762	0.0471008	0.149769	-0.00502599	0.0402523	0.900688
genus.LachnospiraceaeFCS020group.id.11314	TMAO.Betaine	0.907871	0.0035537	0.0307084	2.73564	0.0981319	Disagree	0.0639668	0.0477195	0.180875	-0.0391477	0.0401191	0.329694
genus.LachnospiraceaeFCS020group.id.11314	Betaine	0.886511	0.00442866	0.0310304	3.45753	0.0629642	Disagree	-0.0648996	0.0485079	0.181706	0.0524497	0.0403713	0.194547
genus.LachnospiraceaeFCS020group.id.11314	TMAO.Deoxycarnitine	0.596956	0.0161215	0.0304879	1.47606	0.224391	Disagree	0.0595956	0.04701	0.205658	-0.0154379	0.0400534	0.700099
genus.LachnospiraceaeFCS020group.id.11314	Deoxycarnitine	0.272427	-0.0343293	0.0312798	0.39435	0.530022	Agree	-0.0579493	0.0489201	0.236912	-0.017994	0.0406828	0.658485
genus.LachnospiraceaeFCS020group.id.11314	TMAO.Choline	0.551221	0.0185586	0.0311422	1.04099	0.307592	Disagree	0.0563241	0.0483726	0.244986	-0.00817454	0.0406984	0.840902
genus.LachnospiraceaeFCS020group.id.11314	Choline	0.25491	-0.0333945	0.0293319	0.0115757	0.914321	Agree	-0.0372459	0.0462795	0.421426	-0.0308086	0.0379211	0.416968
genus.LachnospiraceaeFCS020group.id.11314	TMAO	0.94986	0.0019255	0.0306204	0.893721	0.344471	Disagree	0.0361907	0.0474483	0.446081	-0.0225296	0.0400847	0.574361
genus.LachnospiraceaeNK4B4group.id.11320	Choline	0.888562	-0.00712687	0.050861	2.95312	0.0857119	Disagree	-0.14469	0.0948409	0.127924	0.048406	0.0602588	0.422224
genus.LachnospiraceaeNK4B4group.id.11320	TMAO.Choline	0.552782	-0.0321456	0.0541539	1.72343	0.189253	Disagree	0.0773426	0.0994403	0.437173	-0.0783077	0.0645686	0.225849
genus.LachnospiraceaeNK4B4group.id.11320	TMAO.Betaine	0.264633	-0.059566	0.0533982	1.69308	0.193196	Disagree	0.047668	0.0981999	0.627654	-0.104585	0.0636272	0.100933
genus.LachnospiraceaeNK4B4group.id.11320	Carnitine	0.92136	-0.00533053	0.0539959	0.281383	0.595796	Disagree	0.0391111	0.0996727	0.694982	-0.0237905	0.0642386	0.7113
genus.LachnospiraceaeNK4B4group.id.11320	Deoxycarnitine	0.806103	0.0133522	0.0543974	0.141022	0.707267	Agree	0.0451418	0.100624	0.653958	0.000225438	0.0646603	0.99722
genus.LachnospiraceaeNK4B4group.id.11320	TMAO	0.547086	-0.0320946	0.0533015	0.65846	0.417104	Disagree	0.0341567	0.0975036	0.726295	-0.0603313	0.0636548	0.343745
genus.LachnospiraceaeNK4B4group.id.11320	Betaine	0.143847	0.078762	0.053887	1.61443	0.203871	Disagree	-0.0280329	0.0998415	0.779034	0.122659	0.0640109	0.0559701
genus.LachnospiraceaeNK4B4group.id.11320	TMAO.Carnitine	0.503209	-0.0357201	0.0533575	0.546131	0.459903	Disagree	0.0241296	0.0969839	0.803647	-0.0616993	0.0638971	0.334761
genus.LachnospiraceaeNK4B4group.id.11320	TMAO.Deoxycarnitine	0.460144	-0.0392503	0.0531407	0.358082	0.549573	Disagree	0.00912609	0.0967446	0.924894	-0.0601531	0.0635934	0.344707
genus.RuminococcaceaeNK4A214group.id.11358	Carnitine	0.0339303	-0.0473648	0.0223324	0.021109	0.884482	Agree	-0.0508897	0.0329749	0.123576	-0.0443781	0.0303534	0.144426
genus.RuminococcaceaeNK4A214group.id.11358	TMAO.Carnitine	0.000396809	0.0774822	0.021874	1.59078	0.207214	Agree	0.0478717	0.0320879	0.136541	0.103188	0.0298972	0.000610319
genus.RuminococcaceaeNK4A214group.id.11358	TMAO.Deoxycarnitine	0.00283798	0.0651884	0.0218404	1.44437	0.229433	Agree	0.0370092	0.0320432	0.24881	0.0896381	0.0298475	0.00282046
genus.RuminococcaceaeNK4A214group.id.11358	TMAO.Betaine	0.00673844	0.0597465	0.0220507	0.985732	0.320788	Agree	0.0359893	0.0325394	0.269402	0.0799213	0.0299858	0.0079685
genus.RuminococcaceaeNK4A214group.id.11358	Deoxycarnitine	0.690689	-0.00897465	0.0225539	0.957599	0.327792	Disagree	-0.0330174	0.0333516	0.322801	0.0112855	0.0306158	0.712586
genus.RuminococcaceaeNK4A214group.id.11358	TMAO.Choline	0.00425232	0.0638126	0.0223214	1.82801	0.176362	Agree	0.0309864	0.0329805	0.348039	0.0915587	0.0303213	0.00267491
genus.RuminococcaceaeNK4A214group.id.11358	Choline	0.322412	-0.0209408	0.0211627	0.000654686	0.979587	Agree	-0.0203423	0.0315436	0.519377	-0.0214307	0.0285387	0.453084
genus.RuminococcaceaeNK4A214group.id.11358	TMAO	0.00852847	0.0577121	0.0219404	2.82239	0.0929579	Agree	0.0177919	0.0323422	0.582559	0.0917462	0.0298628	0.00225336
genus.RuminococcaceaeNK4A214group.id.11358	Betaine	0.8197	-0.00510794	0.02241	0.193261	0.660216	Disagree	-0.0158282	0.033119	0.632976	0.00394566	0.0304358	0.89691
genus.Parabacteroides.id.954	Betaine	0.636543	0.0110693	0.0234253	2.70084	0.100295	Disagree	0.0545785	0.0353505	0.123421	-0.0229939	0.0312786	0.462641
genus.Parabacteroides.id.954	TMAO.Betaine	0.21749	-0.0285779	0.0231732	0.794475	0.372751	Agree	-0.0516999	0.034784	0.138009	-0.0101266	0.0310729	0.744654
genus.Parabacteroides.id.954	TMAO.Choline	0.167409	-0.0324209	0.0234836	0.174697	0.675971	Agree	-0.0434207	0.0352715	0.219053	-0.0236624	0.0314736	0.452554
genus.Parabacteroides.id.954	Choline	0.499819	0.0149472	0.0221514	0.387667	0.533528	Agree	0.0307966	0.0337442	0.361994	0.00294536	0.0293641	0.920147
genus.Parabacteroides.id.954	TMAO.Deoxycarnitine	0.447936	-0.0174577	0.0230052	0.136543	0.711743	Agree	-0.026873	0.0343288	0.434215	-0.00978259	0.0309945	0.752435
genus.Parabacteroides.id.954	TMAO.Carnitine	0.155157	-0.0327996	0.0230731	0.0621082	0.803194	Agree	-0.0264352	0.0344171	0.442904	-0.0379949	0.0310957	0.222398
genus.Parabacteroides.id.954	TMAO	0.315145	-0.0231988	0.0230952	0.000547679	0.981329	Agree	-0.023802	0.0346094	0.492032	-0.0227145	0.0310095	0.464243
genus.Parabacteroides.id.954	Deoxycarnitine	0.699042	-0.00913016	0.0236157	0.598461	0.439166	Disagree	0.0116202	0.0357376	0.74524	-0.0252148	0.0314643	0.423336
genus.Parabacteroides.id.954	Carnitine	0.290804	0.0247313	0.0234118	1.05327	0.304754	Disagree	-0.00252237	0.0354021	0.943236	0.0459143	0.0312112	0.141967
genus..Eubacteriumbrachygroup.id.11296	Deoxycarnitine	0.0263718	-0.055012	0.0247724	0.0315839	0.858944	Agree	-0.0511463	0.0329667	0.121608	-0.0600259	0.0375452	0.110575
genus..Eubacteriumbrachygroup.id.11296	Choline	0.423539	-0.0186587	0.0233147	1.22614	0.268158	Disagree	-0.0415869	0.031182	0.183091	0.0104105	0.0351104	0.76698
genus..Eubacteriumbrachygroup.id.11296	Betaine	0.220974	-0.0301646	0.0246454	0.0273412	0.868667	Agree	-0.0337338	0.0327617	0.303806	-0.0255117	0.037406	0.495576
genus..Eubacteriumbrachygroup.id.11296	TMAO.Deoxycarnitine	0.468296	0.0174917	0.0241181	0.111124	0.738868	Agree	0.0243812	0.0317618	0.443176	0.00810944	0.0370653	0.826914
genus..Eubacteriumbrachygroup.id.11296	TMAO.Choline	0.869248	0.00406307	0.0246824	0.421459	0.51621	Disagree	0.017972	0.032684	0.582723	-0.0143971	0.0376536	0.702376
genus..Eubacteriumbrachygroup.id.11296	TMAO.Betaine	0.740324	0.00807498	0.0243644	0.0317914	0.858486	Agree	0.0118472	0.0322679	0.713707	0.00307202	0.0371609	0.934152
genus..Eubacteriumbrachygroup.id.11296	TMAO.Carnitine	0.822914	-0.00541851	0.0242116	0.133807	0.714517	Disagree	0.00216041	0.0318665	0.945983	-0.015768	0.0372384	0.67218
genus..Eubacteriumbrachygroup.id.11296	Carnitine	0.783265	0.00677775	0.0246403	0.215471	0.642513	Disagree	-0.00323903	0.0327537	0.921276	0.0198381	0.0374002	0.596077
genus..Eubacteriumbrachygroup.id.11296	TMAO	0.849462	-0.00460233	0.0242477	0.140455	0.707829	Disagree	0.00324632	0.0320396	0.919347	-0.0151239	0.0370963	0.683692
genus.Fusicatenibacter.id.11305	Choline	0.194856	0.0295575	0.0228006	0.756939	0.384288	Agree	0.0532702	0.0355348	0.13466	0.0129627	0.0297268	0.663001
genus.Fusicatenibacter.id.11305	Betaine	0.123281	0.0372107	0.0241449	0.0184619	0.89192	Agree	0.0333352	0.03737	0.372929	0.0399879	0.0316342	0.206859
genus.Fusicatenibacter.id.11305	TMAO.Choline	0.0732786	-0.0433053	0.0241782	0.439079	0.507567	Agree	-0.0245176	0.0372625	0.510947	-0.0569674	0.0317755	0.0736751
genus.Fusicatenibacter.id.11305	Deoxycarnitine	0.119023	0.0378797	0.0242991	0.581502	0.445724	Agree	0.0159004	0.0376988	0.673422	0.0535011	0.0317821	0.0929967
genus.Fusicatenibacter.id.11305	TMAO.Betaine	0.0617074	-0.0445493	0.0238437	1.25652	0.262312	Agree	-0.0131364	0.0367946	0.721271	-0.0672901	0.0313064	0.0321349
genus.Fusicatenibacter.id.11305	TMAO.Deoxycarnitine	0.045163	-0.0473542	0.0236401	1.8011	0.17958	Agree	-0.0104895	0.0362408	0.7724	-0.074658	0.0311892	0.0170874
genus.Fusicatenibacter.id.11305	Carnitine	0.503877	0.0161427	0.0241511	0.0630108	0.801799	Agree	0.0089922	0.0373459	0.809852	0.0212826	0.031663	0.501828
genus.Fusicatenibacter.id.11305	TMAO.Carnitine	0.121935	-0.036755	0.0237634	1.24678	0.264169	Agree	-0.00606251	0.0363355	0.867577	-0.059694	0.0314126	0.0580294
genus.Fusicatenibacter.id.11305	TMAO	0.150764	-0.0341438	0.0237632	1.7504	0.185827	Disagree	0.00257004	0.0365342	0.943954	-0.0610663	0.0312854	0.0515687
genus.unknowngenus.id.2001	Deoxycarnitine	0.63369	-0.0157373	0.0330242	4.6887	0.0303616	Disagree	0.0841514	0.0567331	0.13881	-0.0669291	0.0406142	0.100066
genus.unknowngenus.id.2001	Carnitine	0.608154	0.0168368	0.0328387	2.14447	0.143084	Disagree	0.0836106	0.0561922	0.137579	-0.0177959	0.0404684	0.660331
genus.unknowngenus.id.2001	TMAO	0.51754	0.020988	0.0324318	0.859292	0.353937	Disagree	0.062203	0.0550332	0.259056	-0.000941426	0.0401431	0.9813
genus.unknowngenus.id.2001	TMAO.Choline	0.648282	0.0150478	0.0329887	0.460573	0.497356	Disagree	0.0459305	0.0562052	0.41432	-0.00118204	0.0407452	0.976869
genus.unknowngenus.id.2001	TMAO.Betaine	0.478466	0.0230739	0.0325547	0.129027	0.719443	Agree	0.0392153	0.0554898	0.480169	0.0146022	0.0402	0.716596
genus.unknowngenus.id.2001	Betaine	0.788752	-0.00881074	0.0328843	0.735225	0.391195	Disagree	0.030501	0.056421	0.589096	-0.0290351	0.0404685	0.473454
genus.unknowngenus.id.2001	TMAO.Carnitine	0.644099	0.0149983	0.0324656	0.0538531	0.816489	Agree	0.0252464	0.0548106	0.645335	0.00945952	0.040295	0.814504
genus.unknowngenus.id.2001	TMAO.Deoxycarnitine	0.586489	0.0175875	0.0323341	5.35793e-07	0.999416	Agree	0.0176198	0.0546793	0.747446	0.0175702	0.0400957	0.661448
genus.unknowngenus.id.2001	Choline	0.765731	0.00924445	0.0310254	0.0121891	0.912089	Agree	0.00439592	0.05377	0.934884	0.0116643	0.0379868	0.758938
genus.Barnesiella.id.944	TMAO.Betaine	0.0610947	0.0396604	0.0211769	0.0879117	0.766849	Agree	0.0465092	0.0313373	0.138582	0.0339039	0.0287297	0.238585
genus.Barnesiella.id.944	TMAO.Choline	0.132843	0.0322736	0.021473	0.17348	0.677037	Agree	0.0420241	0.0317667	0.186648	0.02407	0.029138	0.409204
genus.Barnesiella.id.944	Betaine	0.257435	-0.0242829	0.0214423	0.393332	0.530553	Agree	-0.0390815	0.0318834	0.221031	-0.0120626	0.0289731	0.677361
genus.Barnesiella.id.944	TMAO.Deoxycarnitine	0.0374771	0.0436714	0.0209905	0.0651764	0.798494	Agree	0.0378851	0.0308916	0.220796	0.0486343	0.0286097	0.0898362
genus.Barnesiella.id.944	Choline	0.882282	-0.0029994	0.0202557	1.66236	0.197285	Disagree	-0.0322075	0.0303889	0.289875	0.0203521	0.027172	0.454242
genus.Barnesiella.id.944	TMAO	0.123602	0.0324958	0.0211035	0.0347199	0.852184	Agree	0.0282225	0.0311659	0.365732	0.0361142	0.0286787	0.208586
genus.Barnesiella.id.944	TMAO.Carnitine	0.232043	0.0252248	0.0211066	0.00540013	0.94142	Agree	0.0268933	0.031	0.38619	0.023783	0.0288179	0.409647
genus.Barnesiella.id.944	Deoxycarnitine	0.231718	-0.025823	0.0215921	0.0912204	0.762631	Agree	-0.0186137	0.0321867	0.563394	-0.0317222	0.0291156	0.276505
genus.Barnesiella.id.944	Carnitine	0.235427	0.0254168	0.0214218	0.275038	0.599972	Agree	0.0130295	0.0318873	0.68305	0.0356057	0.0289196	0.218892
genus.Enterorhabdus.id.820	TMAO.Deoxycarnitine	0.0218202	0.0447162	0.0194971	0.1649	0.684684	Agree	0.0379902	0.0255827	0.138357	0.0540359	0.0301142	0.0734259
genus.Enterorhabdus.id.820	TMAO.Choline	0.0277476	0.0439199	0.019956	0.118555	0.730607	Agree	0.0380112	0.0263197	0.149487	0.0519104	0.0306071	0.0905731
genus.Enterorhabdus.id.820	TMAO.Carnitine	0.0203799	0.0453744	0.019564	0.299807	0.584003	Agree	0.0362878	0.0256544	0.158021	0.058003	0.030244	0.0557645
genus.Enterorhabdus.id.820	TMAO	0.0226783	0.044656	0.0195962	0.324658	0.568821	Agree	0.0350949	0.0257989	0.174517	0.0576955	0.0301285	0.0561287
genus.Enterorhabdus.id.820	TMAO.Betaine	0.0813356	0.0343658	0.0197166	0.108661	0.741674	Agree	0.0287749	0.0260078	0.269241	0.0419212	0.0302339	0.166261
genus.Enterorhabdus.id.820	Betaine	0.434143	0.0156357	0.0199914	0.000680186	0.979193	Agree	0.0151833	0.0264677	0.566535	0.0162366	0.0305041	0.594798
genus.Enterorhabdus.id.820	Deoxycarnitine	0.86612	-0.00339544	0.0201403	0.0924882	0.761037	Disagree	-0.00872023	0.026687	0.744026	0.00365015	0.0306978	0.905403
genus.Enterorhabdus.id.820	Carnitine	0.863377	-0.00343738	0.0199759	0.142996	0.705321	Disagree	0.00311056	0.0264362	0.906396	-0.0121516	0.0304973	0.690488
genus.Enterorhabdus.id.820	Choline	0.968533	0.000746606	0.018926	0.0625681	0.802482	Disagree	-0.00342476	0.0252249	0.892074	0.0061193	0.0286277	0.830835
genus.Erysipelatoclostridium.id.11381	Choline	0.461233	-0.0153826	0.0208771	1.86013	0.17261	Disagree	-0.0420954	0.0286264	0.142233	0.0149678	0.0305133	0.623995
genus.Erysipelatoclostridium.id.11381	TMAO.Deoxycarnitine	0.376302	-0.0191259	0.0216178	0.314843	0.574723	Agree	-0.0301026	0.0291551	0.302482	-0.00572158	0.0322182	0.859126
genus.Erysipelatoclostridium.id.11381	Deoxycarnitine	0.464203	0.0162861	0.0222505	0.278866	0.597445	Agree	0.0271798	0.030342	0.370925	0.00361256	0.0327269	0.912153
genus.Erysipelatoclostridium.id.11381	Carnitine	0.599503	0.0115814	0.0220551	2.10793	0.146537	Disagree	-0.0180951	0.0300704	0.547687	0.0461324	0.0324461	0.155772
genus.Erysipelatoclostridium.id.11381	TMAO.Betaine	0.835911	-0.00452263	0.0218352	0.296803	0.585893	Disagree	-0.0154365	0.0296326	0.602713	0.00844332	0.0322986	0.793892
genus.Erysipelatoclostridium.id.11381	TMAO.Carnitine	0.46805	-0.0157502	0.0217047	0.00906943	0.924129	Agree	-0.0138813	0.0292608	0.635482	-0.0180364	0.0323634	0.577594
genus.Erysipelatoclostridium.id.11381	TMAO	0.714224	-0.00795915	0.0217351	0.083793	0.772222	Agree	-0.0136987	0.0294203	0.641748	-0.00106223	0.0322505	0.97374
genus.Erysipelatoclostridium.id.11381	Betaine	0.465498	-0.0161279	0.0220984	0.111203	0.738778	Agree	-0.00929868	0.0301287	0.757767	-0.0240797	0.0325108	0.45928
genus.Erysipelatoclostridium.id.11381	TMAO.Choline	0.856437	-0.00400339	0.022129	0.00436772	0.947307	Agree	-0.00266162	0.0300314	0.929423	-0.00559744	0.0327332	0.864299
genus.Rothia.id.646	Choline	0.0859887	0.0729232	0.0424725	0.149034	0.69946	Agree	0.0904432	0.0621573	0.146458	0.0575781	0.0581712	0.322801
genus.Rothia.id.646	TMAO.Choline	0.114438	-0.0710929	0.0450366	0.00223043	0.962332	Agree	-0.0733128	0.0650985	0.260784	-0.069055	0.0623717	0.268819
genus.Rothia.id.646	TMAO.Deoxycarnitine	0.17152	-0.0602711	0.0440793	0.0356738	0.850191	Agree	-0.0688497	0.0632921	0.277355	-0.0521913	0.0614248	0.395956
genus.Rothia.id.646	Deoxycarnitine	0.461812	0.0333498	0.0453205	0.243229	0.621884	Agree	0.0569335	0.0658834	0.388037	0.0121666	0.0624407	0.845599
genus.Rothia.id.646	TMAO.Carnitine	0.280454	-0.0477732	0.0442631	0.00239312	0.960983	Agree	-0.0455453	0.0635076	0.473705	-0.0498777	0.0617254	0.419484
genus.Rothia.id.646	TMAO.Betaine	0.306664	-0.0454746	0.044485	0.0224395	0.880924	Agree	-0.0385133	0.0643312	0.549741	-0.0518535	0.0615814	0.400217
genus.Rothia.id.646	TMAO	0.358739	-0.0406571	0.0442999	0.00660445	0.935229	Agree	-0.0369183	0.0638677	0.563571	-0.0441237	0.0614984	0.473452
genus.Rothia.id.646	Carnitine	0.750542	0.0143008	0.0449816	0.0459055	0.830348	Agree	0.0244451	0.0653075	0.70838	0.00514465	0.0620451	0.933954
genus.Rothia.id.646	Betaine	0.675077	0.0188691	0.0450133	0.389991	0.532304	Disagree	-0.0107778	0.0654213	0.869231	0.0455227	0.0620308	0.463408
genus.Olsenella.id.822	Choline	0.552092	-0.0133378	0.0224305	2.18431	0.139424	Disagree	-0.0452442	0.0311318	0.146945	0.0211063	0.0323462	0.514403
genus.Olsenella.id.822	TMAO.Carnitine	0.580977	-0.0128645	0.0233071	1.79887	0.179849	Disagree	-0.0417976	0.0317581	0.18891	0.0209093	0.0343121	0.542577
genus.Olsenella.id.822	TMAO	0.515878	-0.0151643	0.0233399	1.21213	0.27091	Disagree	-0.03917	0.0319402	0.220809	0.0123422	0.0341899	0.718276
genus.Olsenella.id.822	TMAO.Betaine	0.56168	-0.0136118	0.0234545	0.846932	0.357422	Disagree	-0.0339006	0.0321893	0.29292	0.00935197	0.0342455	0.784912
genus.Olsenella.id.822	TMAO.Deoxycarnitine	0.802305	-0.00581795	0.0232378	1.15903	0.281666	Disagree	-0.0290527	0.031714	0.360191	0.0211189	0.0341472	0.53658
genus.Olsenella.id.822	Deoxycarnitine	0.324264	-0.0235683	0.0239094	0.0211032	0.884498	Agree	-0.0268728	0.0330014	0.415977	-0.0199175	0.0346877	0.566122
genus.Olsenella.id.822	TMAO.Choline	0.696965	-0.00925986	0.0237786	0.202639	0.652599	Disagree	-0.0193272	0.0326432	0.554145	0.0021211	0.0347076	0.951296
genus.Olsenella.id.822	Carnitine	0.906343	-0.00279166	0.0237281	0.299206	0.584381	Disagree	0.00952527	0.0327117	0.771063	-0.0164687	0.0344706	0.633051
genus.Olsenella.id.822	Betaine	0.751455	0.00752266	0.0237516	0.268635	0.604249	Disagree	-0.00417674	0.0327668	0.898635	0.0204761	0.0344782	0.552888
genus.unknowngenus.id.1000000073	TMAO.Choline	0.164517	0.0402487	0.0289551	0.671211	0.41263	Agree	0.0765265	0.052907	0.148863	0.0247367	0.0345961	0.474971
genus.unknowngenus.id.1000000073	TMAO	0.0749144	0.0506861	0.0284595	0.0663453	0.796734	Agree	0.0618618	0.051889	0.233914	0.0458778	0.0340355	0.178356
genus.unknowngenus.id.1000000073	Deoxycarnitine	0.255074	0.0330734	0.0290599	0.396907	0.528691	Agree	0.0614198	0.0535625	0.252214	0.021249	0.0345939	0.539366
genus.unknowngenus.id.1000000073	Betaine	0.0279626	0.0632915	0.0287975	0.00488361	0.944287	Agree	0.0601706	0.0531397	0.258204	0.0645892	0.0342653	0.0600773
genus.unknowngenus.id.1000000073	TMAO.Carnitine	0.116598	0.0447255	0.0285018	0.066762	0.796111	Agree	0.0558474	0.0516251	0.280019	0.0398491	0.0341837	0.24434
genus.unknowngenus.id.1000000073	TMAO.Betaine	0.367429	0.0257725	0.0285948	0.148625	0.699853	Agree	0.042663	0.052318	0.415313	0.0185776	0.0341463	0.58667
genus.unknowngenus.id.1000000073	TMAO.Deoxycarnitine	0.159166	0.0399701	0.0283902	0.000603341	0.980404	Agree	0.0389136	0.0515339	0.450643	0.0404304	0.0340178	0.235261
genus.unknowngenus.id.1000000073	Choline	0.352818	0.0252568	0.027183	1.35688	0.244079	Disagree	-0.0245848	0.0506925	0.627964	0.0453729	0.0322047	0.159559
genus.unknowngenus.id.1000000073	Carnitine	0.832912	0.00609041	0.0288687	0.132165	0.716198	Disagree	0.0223057	0.0531305	0.674843	-0.00070238	0.0343879	0.983713
genus.RuminococcaceaeUCG013.id.11370	TMAO.Carnitine	0.894747	-0.00402924	0.0304554	4.36617	0.0366594	Disagree	0.065182	0.0449961	0.148253	-0.0625422	0.0413725	0.131317
genus.RuminococcaceaeUCG013.id.11370	TMAO.Deoxycarnitine	0.731157	-0.010423	0.0303359	4.52786	0.0333473	Disagree	0.0600139	0.0449	0.182132	-0.0695802	0.0411481	0.091535
genus.RuminococcaceaeUCG013.id.11370	TMAO.Betaine	0.877051	-0.00473564	0.0306101	3.44083	0.0636036	Disagree	0.0579568	0.0455987	0.204484	-0.0561611	0.0412985	0.174548
genus.RuminococcaceaeUCG013.id.11370	TMAO	0.634971	-0.0144658	0.0304709	3.91791	0.0477741	Disagree	0.0518473	0.0452865	0.252968	-0.0693223	0.0411892	0.0930645
genus.RuminococcaceaeUCG013.id.11370	Betaine	0.168967	-0.0426204	0.0309847	0.0547007	0.815077	Agree	-0.050691	0.0463767	0.27506	-0.0361133	0.0416426	0.386283
genus.RuminococcaceaeUCG013.id.11370	Carnitine	0.116736	-0.0485435	0.0309466	0.000236765	0.987723	Agree	-0.0480134	0.0463099	0.300482	-0.0489713	0.0415984	0.239722
genus.RuminococcaceaeUCG013.id.11370	TMAO.Choline	0.434235	-0.024233	0.0309899	4.23782	0.0395329	Disagree	0.0463949	0.0462328	0.316242	-0.0818575	0.0417604	0.0505927
genus.RuminococcaceaeUCG013.id.11370	Choline	0.296571	0.0305648	0.0292818	0.0592105	0.807748	Agree	0.0386232	0.0442058	0.382815	0.0242647	0.0390866	0.535049
genus.RuminococcaceaeUCG013.id.11370	Deoxycarnitine	0.431533	-0.0245572	0.0312206	0.171951	0.678383	Agree	-0.0390019	0.0467776	0.404922	-0.012954	0.041925	0.75748
genus.Faecalitalea.id.11392	Carnitine	0.017773	0.0936704	0.0395182	0.000542146	0.981424	Agree	0.0924503	0.0656313	0.159745	0.0943643	0.0494965	0.057224
genus.Faecalitalea.id.11392	TMAO.Carnitine	0.15832	-0.0551594	0.0390995	0.00406558	0.94916	Agree	-0.0583859	0.0639476	0.361796	-0.053233	0.0494118	0.281908
genus.Faecalitalea.id.11392	Betaine	0.0695589	0.071856	0.039595	0.214201	0.643495	Agree	0.0474986	0.0658599	0.471217	0.085643	0.0495497	0.0845976
genus.Faecalitalea.id.11392	TMAO.Betaine	0.169772	-0.0538554	0.0392264	0.0286271	0.865643	Agree	-0.04513	0.064793	0.486516	-0.0589038	0.0492849	0.23265
genus.Faecalitalea.id.11392	TMAO	0.540258	-0.0239588	0.0391214	0.0114951	0.914618	Agree	-0.0184799	0.0643576	0.774155	-0.0271699	0.0492693	0.581594
genus.Faecalitalea.id.11392	TMAO.Deoxycarnitine	0.558268	-0.0228216	0.0389835	0.00268066	0.958708	Agree	-0.0202037	0.0638458	0.751835	-0.0243777	0.0492248	0.620677
genus.Faecalitalea.id.11392	TMAO.Choline	0.172713	-0.0541739	0.0397303	0.557404	0.455308	Agree	-0.0151273	0.0656791	0.817964	-0.0767075	0.0498943	0.124898
genus.Faecalitalea.id.11392	Deoxycarnitine	0.84701	-0.00770878	0.0399554	0.00697188	0.933456	Agree	-0.0121399	0.0664282	0.855088	-0.00519696	0.050014	0.917287
genus.Faecalitalea.id.11392	Choline	0.0264159	0.0826909	0.0372475	2.37589	0.123221	Agree	0.00478674	0.0627838	0.939266	0.125002	0.0462697	0.00716123
genus.Peptococcus.id.2037	TMAO.Choline	0.187837	0.0262837	0.0199571	0.438977	0.507617	Agree	0.0385396	0.0272114	0.15749	0.0120179	0.029358	0.682471
genus.Peptococcus.id.2037	TMAO.Deoxycarnitine	0.0816312	0.0339619	0.0195038	0.0167921	0.896895	Agree	0.0362786	0.0264577	0.171109	0.0312046	0.0288641	0.280236
genus.Peptococcus.id.2037	TMAO	0.0736171	0.0350572	0.0195961	0.00325939	0.954473	Agree	0.0340237	0.0266779	0.202948	0.0362682	0.0288789	0.209815
genus.Peptococcus.id.2037	TMAO.Betaine	0.16178	0.0275643	0.0197013	0.00301624	0.956202	Agree	0.0285694	0.0268895	0.288682	0.0263995	0.028948	0.362278
genus.Peptococcus.id.2037	Carnitine	0.32463	0.0196317	0.0199309	0.0470058	0.828358	Agree	0.0236775	0.0273031	0.386364	0.0150164	0.0291616	0.60685
genus.Peptococcus.id.2037	TMAO.Carnitine	0.188045	0.0257887	0.0195905	0.101331	0.750238	Agree	0.0200752	0.0265696	0.450366	0.0325953	0.0290001	0.261623
genus.Peptococcus.id.2037	Deoxycarnitine	0.730593	-0.00692084	0.020099	0.373853	0.540911	Disagree	-0.0184651	0.0275762	0.503509	0.00616147	0.0293558	0.833849
genus.Peptococcus.id.2037	Choline	0.293899	0.0197662	0.018832	3.89824	0.0483368	Disagree	-0.0158137	0.0260651	0.544405	0.0586221	0.0272386	0.0319153
genus.Peptococcus.id.2037	Betaine	0.723956	0.00704673	0.0199524	0.955532	0.328315	Disagree	-0.0112635	0.0273672	0.680884	0.0278219	0.0291512	0.340394
genus.unknowngenus.id.1000001215	Deoxycarnitine	0.275297	-0.0292342	0.0267971	0.903203	0.341924	Agree	-0.0599989	0.0420237	0.154171	-0.00815238	0.0347873	0.81482
genus.unknowngenus.id.1000001215	TMAO.Deoxycarnitine	0.00102922	0.0852163	0.0259615	0.903544	0.341833	Agree	0.0557924	0.0404003	0.168076	0.105913	0.0338835	0.00188798
genus.unknowngenus.id.1000001215	Carnitine	0.379102	0.0234019	0.0266066	0.253998	0.614274	Agree	0.0395741	0.0416846	0.343023	0.0122836	0.034563	0.722459
genus.unknowngenus.id.1000001215	TMAO	0.00391682	0.0752512	0.0260856	1.69895	0.192425	Agree	0.0343842	0.0407858	0.399723	0.10354	0.0339334	0.00241357
genus.unknowngenus.id.1000001215	TMAO.Choline	0.0274178	0.0586983	0.0266143	0.561557	0.453634	Agree	0.0347171	0.0416226	0.404742	0.0752847	0.0346154	0.0301583
genus.unknowngenus.id.1000001215	Betaine	0.891591	-0.00362922	0.0266285	0.978563	0.322554	Disagree	0.0282121	0.0417751	0.499866	-0.0254209	0.0345595	0.462376
genus.unknowngenus.id.1000001215	Choline	0.298839	0.0260823	0.0251051	1.80363	0.179274	Disagree	-0.0154166	0.0398133	0.698804	0.053475	0.0323464	0.0989884
genus.unknowngenus.id.1000001215	TMAO.Carnitine	0.0131657	0.0647283	0.026108	2.48266	0.115108	Agree	0.0157491	0.0405945	0.698257	0.0992786	0.0340947	0.00377155
genus.unknowngenus.id.1000001215	TMAO.Betaine	0.0125945	0.0654005	0.0262123	2.21486	0.136687	Agree	0.0182684	0.0411102	0.657017	0.0976884	0.034026	0.00428492
genus.Intestinibacter.id.11345	TMAO.Carnitine	0.0655135	-0.0290886	0.0157941	0.0314465	0.859248	Agree	-0.0321996	0.0236059	0.173342	-0.0265671	0.0212516	0.211904
genus.Intestinibacter.id.11345	Deoxycarnitine	0.180866	0.0216307	0.0161653	0.26716	0.605243	Agree	0.0311492	0.024504	0.204424	0.0142962	0.0215099	0.506626
genus.Intestinibacter.id.11345	TMAO.Choline	0.141958	-0.0236216	0.0160851	0.110009	0.740134	Agree	-0.0296327	0.0242321	0.222121	-0.0188866	0.0215066	0.380317
genus.Intestinibacter.id.11345	TMAO.Deoxycarnitine	0.0782834	-0.027709	0.0157372	0.00344435	0.9532	Agree	-0.0287377	0.0235573	0.223241	-0.0268798	0.0211485	0.204383
genus.Intestinibacter.id.11345	Carnitine	0.181029	0.0214566	0.0160412	0.135119	0.713182	Agree	0.028156	0.0242793	0.246896	0.0162668	0.0213696	0.44693
genus.Intestinibacter.id.11345	TMAO	0.174921	-0.0214517	0.0158133	0.000481899	0.982486	Agree	-0.0218411	0.0237652	0.358648	-0.0211422	0.0211835	0.31879
genus.Intestinibacter.id.11345	Choline	0.649398	0.00689866	0.0151753	0.41343	0.520233	Disagree	0.0181725	0.0231887	0.433706	-0.00154642	0.0200698	0.938616
genus.Intestinibacter.id.11345	TMAO.Betaine	0.126274	-0.0242673	0.0158717	0.105343	0.74551	Agree	-0.0184476	0.0239462	0.441544	-0.0288272	0.0211966	0.174513
genus.Intestinibacter.id.11345	Betaine	0.189233	0.0210721	0.0160507	0.562455	0.453273	Agree	0.00733202	0.0243573	0.763561	0.031618	0.0213391	0.139121
genus.Mogibacterium.id.1960	TMAO	0.284276	0.0299423	0.0279635	0.748876	0.386832	Disagree	0.0465135	0.0338917	0.170727	-0.0053954	0.049492	0.913239
genus.Mogibacterium.id.1960	TMAO.Carnitine	0.364532	0.0252979	0.0278992	0.906238	0.341115	Disagree	0.0433244	0.0337185	0.199599	-0.0138325	0.0496787	0.780804
genus.Mogibacterium.id.1960	TMAO.Choline	0.378231	0.0251077	0.0284939	0.894164	0.344351	Disagree	0.0436668	0.0345993	0.207681	-0.014009	0.0502307	0.780455
genus.Mogibacterium.id.1960	TMAO.Betaine	0.325882	0.0276418	0.0281358	0.14476	0.703594	Agree	0.0350227	0.0341753	0.306098	0.0121157	0.0495668	0.807007
genus.Mogibacterium.id.1960	TMAO.Deoxycarnitine	0.441347	0.0214284	0.0278319	0.141246	0.707045	Agree	0.028552	0.0336733	0.397009	0.00606952	0.0494439	0.902355
genus.Mogibacterium.id.1960	Deoxycarnitine	0.878405	0.00439738	0.0287425	0.434255	0.509908	Disagree	0.0176198	0.0350533	0.615491	-0.0227347	0.0502129	0.650935
genus.Mogibacterium.id.1960	Carnitine	0.451471	0.0214569	0.0284965	0.31815	0.572722	Agree	0.0102619	0.0347272	0.767769	0.0445346	0.0498603	0.372234
genus.Mogibacterium.id.1960	Choline	0.923029	0.00261363	0.0270509	0.188818	0.663902	Disagree	-0.0057042	0.0331386	0.863424	0.0192247	0.0468303	0.681622
genus.Mogibacterium.id.1960	Betaine	0.638145	-0.0134204	0.0285362	0.211001	0.645984	Agree	-0.00428248	0.0347859	0.902084	-0.0322236	0.0498993	0.518756
genus.LachnospiraceaeNK4A136group.id.11319	Carnitine	0.114509	-0.0404712	0.0256431	0.250764	0.616538	Agree	-0.0566512	0.0412498	0.170431	-0.0302799	0.0327376	0.355499
genus.LachnospiraceaeNK4A136group.id.11319	TMAO.Carnitine	0.603026	0.0131626	0.02531	1.89506	0.168633	Disagree	0.0560311	0.040129	0.16343	-0.0151558	0.0326155	0.642384
genus.LachnospiraceaeNK4A136group.id.11319	TMAO.Choline	0.905609	0.00305248	0.0257423	1.8239	0.17685	Disagree	0.0465129	0.0412099	0.259729	-0.0247575	0.0329651	0.453033
genus.LachnospiraceaeNK4A136group.id.11319	Choline	0.566158	-0.0139089	0.0242434	0.806834	0.369058	Disagree	-0.0418048	0.0393984	0.289314	0.00309043	0.0307556	0.920005
genus.LachnospiraceaeNK4A136group.id.11319	TMAO.Deoxycarnitine	0.827418	-0.00549626	0.0252105	1.91217	0.166723	Disagree	0.0375938	0.0400823	0.348871	-0.0337003	0.032428	0.299253
genus.LachnospiraceaeNK4A136group.id.11319	TMAO	0.8865	-0.00361319	0.0253142	1.31678	0.25117	Disagree	0.0325387	0.0404147	0.421243	-0.0269537	0.0324735	0.406967
genus.LachnospiraceaeNK4A136group.id.11319	TMAO.Betaine	0.543498	-0.0154236	0.0253874	2.30294	0.12913	Disagree	0.0328692	0.0407091	0.41992	-0.0461588	0.0324763	0.155921
genus.LachnospiraceaeNK4A136group.id.11319	Betaine	0.31897	0.0255707	0.0256585	1.61754	0.203435	Disagree	-0.0157643	0.0414083	0.703631	0.051334	0.0326911	0.117054
genus.LachnospiraceaeNK4A136group.id.11319	Deoxycarnitine	0.862402	0.00448395	0.0258714	0.404676	0.524684	Disagree	-0.0163521	0.041739	0.695443	0.0174836	0.0329685	0.596158
genus.CoriobacteriaceaeUCG002.id.11158	Carnitine	0.0587719	0.0958338	0.0507085	0.000138306	0.990617	Agree	0.096403	0.0701001	0.169857	0.095209	0.0734418	0.195507
genus.CoriobacteriaceaeUCG002.id.11158	TMAO.Carnitine	0.082571	-0.0865926	0.0498817	0.656585	0.417768	Agree	-0.0487617	0.0683221	0.47584	-0.129777	0.0729964	0.0761029
genus.CoriobacteriaceaeUCG002.id.11158	Deoxycarnitine	0.600101	0.0268214	0.0511609	2.11477	0.145884	Disagree	-0.0445802	0.0709097	0.529923	0.104345	0.073887	0.158577
genus.CoriobacteriaceaeUCG002.id.11158	TMAO.Betaine	0.425399	-0.0400452	0.0502392	0.313659	0.575444	Agree	-0.0133636	0.0692363	0.847049	-0.0697161	0.0730119	0.340162
genus.CoriobacteriaceaeUCG002.id.11158	TMAO.Choline	0.482644	-0.035735	0.0509005	0.640156	0.423654	Disagree	0.00288407	0.0701474	0.967226	-0.0786816	0.0739733	0.288058
genus.CoriobacteriaceaeUCG002.id.11158	TMAO.Deoxycarnitine	0.185321	-0.0658286	0.0496989	2.22062	0.136178	Disagree	0.00375397	0.0681934	0.956128	-0.144654	0.0725815	0.0468658
genus.CoriobacteriaceaeUCG002.id.11158	TMAO	0.371961	-0.0446361	0.0499952	0.731884	0.392273	Agree	-0.00427814	0.0687384	0.950405	-0.0899645	0.0728484	0.217492
genus.CoriobacteriaceaeUCG002.id.11158	Choline	0.791301	-0.0127293	0.048104	0.0287586	0.865338	Agree	-0.00480812	0.0670508	0.942871	-0.0211305	0.0690521	0.75974
genus.CoriobacteriaceaeUCG002.id.11158	Betaine	0.943444	-0.00360866	0.0508681	0.036198	0.849107	Disagree	0.00564598	0.0703823	0.936105	-0.0137295	0.0736025	0.852109
genus.Oxalobacter.id.2978	Betaine	0.0399492	0.0976837	0.0475515	0.0559166	0.81307	Agree	0.113642	0.0825566	0.16945	0.0897609	0.0581698	0.123513
genus.Oxalobacter.id.2978	Deoxycarnitine	0.847933	-0.00919464	0.0479495	1.8103	0.178473	Disagree	-0.100781	0.0832627	0.226863	0.0362504	0.0586514	0.536845
genus.Oxalobacter.id.2978	TMAO.Deoxycarnitine	0.377084	0.0413773	0.0468449	0.310952	0.577096	Agree	0.0775996	0.0800869	0.333178	0.0225389	0.0577557	0.696539
genus.Oxalobacter.id.2978	TMAO.Carnitine	0.268445	0.052038	0.047023	0.00199465	0.964377	Agree	0.0549473	0.0803391	0.49442	0.050522	0.0579949	0.384139
genus.Oxalobacter.id.2978	Carnitine	0.425637	-0.0379372	0.0476192	0.0564557	0.812188	Agree	-0.0539679	0.0825806	0.513809	-0.0299514	0.0582854	0.607592
genus.Oxalobacter.id.2978	TMAO	0.438763	0.0363982	0.0470088	0.000154411	0.990086	Agree	0.0372148	0.0808025	0.645369	0.0359803	0.0577966	0.533906
genus.Oxalobacter.id.2978	TMAO.Choline	0.413536	0.039084	0.0477982	0.00178394	0.96631	Agree	0.0362459	0.0824607	0.660505	0.0405201	0.0586576	0.490054
genus.Oxalobacter.id.2978	Choline	0.726949	-0.0156949	0.044947	0.091851	0.761837	Disagree	0.00393578	0.0788402	0.960211	-0.0251475	0.0547085	0.64598
genus.Oxalobacter.id.2978	TMAO.Betaine	0.932686	0.00398596	0.0471904	0.00259095	0.959404	Agree	0.000609072	0.0814136	0.994035	0.0056946	0.0579113	0.921712
genus.Anaerofilum.id.2053	Betaine	0.719296	-0.0163709	0.0455505	3.88768	0.0486417	Disagree	0.107063	0.0774203	0.167496	-0.0817203	0.0563324	0.147565
genus.Anaerofilum.id.2053	Choline	0.889386	0.0059832	0.0430196	1.97563	0.159852	Disagree	0.0902587	0.0737948	0.222033	-0.0374015	0.0529473	0.48031
genus.Anaerofilum.id.2053	TMAO.Betaine	0.288188	-0.047962	0.0451575	0.307161	0.579428	Agree	-0.082004	0.0762365	0.282751	-0.0295623	0.0560482	0.598145
genus.Anaerofilum.id.2053	TMAO.Choline	0.205263	-0.0579487	0.0457478	0.0602894	0.806039	Agree	-0.0732364	0.0772619	0.343771	-0.0496952	0.0567692	0.381829
genus.Anaerofilum.id.2053	TMAO.Carnitine	0.220566	-0.0551412	0.0450123	0.000885381	0.976262	Agree	-0.0569386	0.0753324	0.450209	-0.0541431	0.0561351	0.335306
genus.Anaerofilum.id.2053	TMAO	0.186874	-0.0593646	0.0449771	0.0279773	0.867162	Agree	-0.0491681	0.0757566	0.516705	-0.0649152	0.0558942	0.246097
genus.Anaerofilum.id.2053	TMAO.Deoxycarnitine	0.326852	-0.0439713	0.044847	0.00153607	0.968737	Agree	-0.0416071	0.075167	0.580221	-0.045278	0.055883	0.418237
genus.Anaerofilum.id.2053	Carnitine	0.892605	0.00615936	0.0456217	0.0411334	0.839281	Disagree	0.0188607	0.0774812	0.807806	-0.000581075	0.0564436	0.991791
genus.Anaerofilum.id.2053	Deoxycarnitine	0.519912	-0.0295634	0.0459429	0.273007	0.601322	Disagree	0.00352123	0.0782313	0.964122	-0.0469808	0.0567623	0.408292
genus.RuminococcaceaeUCG008.id.11365	Choline	0.841698	-0.00433138	0.0216871	3.00906	0.0828003	Disagree	-0.0435569	0.0313315	0.165267	0.0317485	0.030049	0.291281
genus.RuminococcaceaeUCG008.id.11365	Carnitine	0.323903	-0.0226326	0.022943	0.578441	0.446924	Agree	-0.040517	0.0328533	0.218221	-0.00560765	0.0320541	0.861203
genus.RuminococcaceaeUCG008.id.11365	Deoxycarnitine	0.934726	0.00189454	0.0231323	1.14634	0.284317	Disagree	-0.0236214	0.0332122	0.477372	0.0259348	0.0322376	0.421538
genus.RuminococcaceaeUCG008.id.11365	TMAO	0.514972	-0.0147252	0.0226154	0.0956487	0.757115	Agree	-0.0218058	0.0321809	0.498429	-0.00781622	0.0317886	0.805886
genus.RuminococcaceaeUCG008.id.11365	TMAO.Betaine	0.317969	-0.0226774	0.0227082	0.00622319	0.937122	Agree	-0.0208523	0.0324173	0.520445	-0.0244357	0.0318196	0.442923
genus.RuminococcaceaeUCG008.id.11365	TMAO.Deoxycarnitine	0.56894	-0.0128266	0.0225182	0.0223899	0.881055	Agree	-0.00943701	0.031941	0.767808	-0.016176	0.0317508	0.610674
genus.RuminococcaceaeUCG008.id.11365	Betaine	0.172846	0.0312832	0.0229497	1.01144	0.314559	Agree	0.00747971	0.032968	0.820638	0.0536629	0.0319668	0.0939036
genus.RuminococcaceaeUCG008.id.11365	TMAO.Choline	0.607755	-0.0118151	0.0230188	0.0709126	0.790013	Agree	-0.00557091	0.0328587	0.865459	-0.0178325	0.0322566	0.580652
genus.RuminococcaceaeUCG008.id.11365	TMAO.Carnitine	0.83667	-0.00466015	0.0226051	0.00026049	0.987123	Agree	-0.00429402	0.0320251	0.893406	-0.0050237	0.0319121	0.874982
genus.CandidatusSoleaferrea.id.11350	TMAO.Carnitine	0.286335	-0.0418415	0.0392436	0.856913	0.354604	Agree	-0.083918	0.060051	0.163078	-0.0104772	0.0518464	0.839945
genus.CandidatusSoleaferrea.id.11350	TMAO.Betaine	0.702609	-0.0150441	0.039403	1.80193	0.17948	Disagree	-0.0772781	0.060844	0.20481	0.02991	0.0517117	0.563285
genus.CandidatusSoleaferrea.id.11350	TMAO.Choline	0.369659	-0.0358279	0.0399369	0.725713	0.394276	Agree	-0.0758371	0.0616498	0.219395	-0.00689753	0.0524238	0.895381
genus.CandidatusSoleaferrea.id.11350	TMAO	0.679646	-0.0162113	0.0392576	1.31671	0.251183	Disagree	-0.0689254	0.0604281	0.254732	0.0222845	0.0516394	0.666283
genus.CandidatusSoleaferrea.id.11350	Carnitine	0.0444647	0.0798672	0.0397412	0.170044	0.680073	Agree	0.0603497	0.0618025	0.329428	0.0936272	0.0518925	0.07186
genus.CandidatusSoleaferrea.id.11350	TMAO.Deoxycarnitine	0.895066	-0.00515854	0.0391103	1.12881	0.288029	Disagree	-0.0534849	0.0599879	0.373163	0.0305704	0.05158	0.553694
genus.CandidatusSoleaferrea.id.11350	Choline	0.111061	0.0598913	0.0375861	0.214429	0.643318	Agree	0.0388255	0.0590104	0.510964	0.0742714	0.0487553	0.128374
genus.CandidatusSoleaferrea.id.11350	Betaine	0.765885	-0.0118672	0.0398548	0.943613	0.33135	Disagree	0.0342076	0.0619528	0.58116	-0.0443978	0.0520565	0.394181
genus.CandidatusSoleaferrea.id.11350	Deoxycarnitine	0.668982	-0.0171654	0.0401486	0.0117722	0.913599	Agree	-0.0119726	0.0624698	0.848114	-0.0208196	0.0524045	0.691345
genus.Bifidobacterium.id.436	TMAO.Choline	0.0366201	-0.039139	0.018727	0.00793544	0.929017	Agree	-0.0413386	0.0309907	0.183018	-0.0378738	0.0235035	0.107792
genus.Bifidobacterium.id.436	Choline	0.917636	-0.00182397	0.017638	2.68151	0.101519	Disagree	0.0371642	0.0296306	0.210505	-0.0232205	0.0219505	0.290689
genus.Bifidobacterium.id.436	TMAO.Deoxycarnitine	0.00484617	-0.0515406	0.0182957	0.466039	0.494815	Agree	-0.0351864	0.0301436	0.243809	-0.0610794	0.0230211	0.00825549
genus.Bifidobacterium.id.436	TMAO	0.0136493	-0.0453487	0.0183869	0.219212	0.639641	Agree	-0.0340205	0.0303888	0.263615	-0.0518908	0.0230937	0.0251261
genus.Bifidobacterium.id.436	Betaine	0.653387	-0.00840563	0.0187182	0.599259	0.438861	Disagree	-0.027665	0.0311342	0.374784	0.00249618	0.0234243	0.915183
genus.Bifidobacterium.id.436	TMAO.Carnitine	0.0106313	-0.0469546	0.0183805	0.740629	0.389459	Agree	-0.0262851	0.0302438	0.385325	-0.0590602	0.0231454	0.0110493
genus.Bifidobacterium.id.436	Carnitine	0.644828	0.00861277	0.0186844	1.9699	0.160459	Disagree	-0.0262596	0.0310876	0.398801	0.0283334	0.023378	0.22616
genus.Bifidobacterium.id.436	TMAO.Betaine	0.0576958	-0.0350771	0.018481	0.341945	0.558709	Agree	-0.0207851	0.0306415	0.497966	-0.0432488	0.0231697	0.0626065
genus.Bifidobacterium.id.436	Deoxycarnitine	0.317769	0.0188139	0.0188317	0.486358	0.485557	Agree	0.00127794	0.0314151	0.967573	0.0286496	0.0235275	0.223973
genus.Prevotella2.id.11180	TMAO.Carnitine	0.304327	0.0248069	0.02415	0.769209	0.380462	Agree	0.0509702	0.0383813	0.18496	0.00765989	0.0310718	0.805391
genus.Prevotella2.id.11180	TMAO	0.274391	0.0263901	0.0241445	0.68334	0.408439	Agree	0.051275	0.0385899	0.184723	0.010382	0.030951	0.737454
genus.Prevotella2.id.11180	TMAO.Deoxycarnitine	0.39099	0.0206367	0.0240571	1.00417	0.316304	Agree	0.0504815	0.0382852	0.188093	0.00116419	0.0309249	0.969987
genus.Prevotella2.id.11180	TMAO.Choline	0.535084	0.0152377	0.0245664	0.873416	0.350011	Disagree	0.0440339	0.039407	0.264509	-0.00306733	0.0314189	0.922272
genus.Prevotella2.id.11180	Betaine	0.253486	0.0279758	0.0244988	0.277033	0.598652	Agree	0.0443103	0.0395388	0.263118	0.0177965	0.0312124	0.568844
genus.Prevotella2.id.11180	Choline	0.169442	0.0317544	0.0231109	0.016041	0.899215	Agree	0.0279818	0.0377013	0.458417	0.0340255	0.0292513	0.24536
genus.Prevotella2.id.11180	TMAO.Betaine	0.701476	0.00929764	0.024255	0.211858	0.645315	Agree	0.0233202	0.0389415	0.549621	0.000409315	0.0310033	0.989472
genus.Prevotella2.id.11180	Deoxycarnitine	0.596978	0.0130446	0.0246705	0.668335	0.413633	Disagree	-0.0126068	0.0399143	0.75229	0.0289023	0.031383	0.357568
genus.Prevotella2.id.11180	Carnitine	0.92279	0.00237445	0.0244989	0.000127983	0.990974	Agree	0.00202335	0.0395395	0.959214	0.00259323	0.0312122	0.933822
genus.unknowngenus.id.1000013899	Betaine	0.351142	-0.0236327	0.0253467	0.850118	0.356519	Agree	-0.0510502	0.0390732	0.192147	-0.00371248	0.0333051	0.911294
genus.unknowngenus.id.1000013899	TMAO.Choline	0.0734364	0.0454286	0.0253775	0.013271	0.908287	Agree	0.0488324	0.0389493	0.21069	0.0429176	0.033453	0.20018
genus.unknowngenus.id.1000013899	TMAO.Betaine	0.0775983	0.0442008	0.0250459	2.57141e-05	0.995954	Agree	0.0443488	0.0384571	0.249537	0.0440918	0.0330051	0.182255
genus.unknowngenus.id.1000013899	Deoxycarnitine	0.754368	-0.00798526	0.0255214	1.51894	0.217781	Disagree	-0.0449895	0.0394061	0.254287	0.0187507	0.0334954	0.575895
genus.unknowngenus.id.1000013899	Choline	0.465417	-0.0174745	0.0239391	0.711075	0.399087	Agree	-0.0415355	0.0372457	0.265466	-0.000538189	0.0312485	0.986266
genus.unknowngenus.id.1000013899	TMAO.Deoxycarnitine	0.100773	0.0407878	0.0248537	0.00047497	0.982612	Agree	0.0401646	0.0378861	0.289741	0.0412586	0.0329295	0.21088
genus.unknowngenus.id.1000013899	TMAO.Carnitine	0.0855859	0.0428828	0.0249441	0.0335772	0.854609	Agree	0.0376324	0.0379894	0.322497	0.0468619	0.0330721	0.157186
genus.unknowngenus.id.1000013899	TMAO	0.164169	0.0347221	0.0249586	0.253056	0.614931	Agree	0.0201542	0.0382305	0.598374	0.0455429	0.032949	0.167589
genus.unknowngenus.id.1000013899	Carnitine	0.870062	-0.00414622	0.0253467	0.0679505	0.794345	Disagree	-0.0119041	0.0390919	0.760898	0.00148095	0.0332935	0.96454
genus.unknowngenus.id.826	TMAO.Carnitine	0.441525	0.0165032	0.0214433	1.11549	0.290893	Disagree	0.0398477	0.0307955	0.196453	-0.00546846	0.0298763	0.854852
genus.unknowngenus.id.826	Carnitine	0.241911	-0.0254864	0.0217791	0.246802	0.619336	Agree	-0.0369061	0.0316659	0.244539	-0.0152353	0.030002	0.611836
genus.unknowngenus.id.826	TMAO.Choline	0.602708	0.0113713	0.0218464	0.592587	0.441421	Disagree	0.0289807	0.0316315	0.360132	-0.0046895	0.0302086	0.876704
genus.unknowngenus.id.826	TMAO.Deoxycarnitine	0.460673	0.01577	0.0213761	0.250166	0.616958	Agree	0.0268285	0.0307535	0.383545	0.00543316	0.029733	0.855091
genus.unknowngenus.id.826	TMAO.Betaine	0.375492	0.0191071	0.0215599	0.11095	0.739065	Agree	0.0266314	0.0312266	0.394272	0.0122529	0.0298039	0.681183
genus.unknowngenus.id.826	Choline	0.259447	-0.0232354	0.0206042	0.00591759	0.938682	Agree	-0.0215318	0.0302482	0.476992	-0.0247101	0.0281431	0.380404
genus.unknowngenus.id.826	Deoxycarnitine	0.108123	-0.0352404	0.0219336	0.462646	0.49639	Agree	-0.0193816	0.0320109	0.545222	-0.0492749	0.0301135	0.102475
genus.unknowngenus.id.826	Betaine	0.0561087	-0.0415672	0.0217608	1.05575	0.304186	Agree	-0.0177988	0.0317591	0.575509	-0.0626007	0.029876	0.036698
genus.unknowngenus.id.826	TMAO	0.86847	0.00355618	0.0214742	0.376306	0.539587	Disagree	0.0172858	0.0310173	0.577646	-0.00908287	0.0297599	0.760351
genus.RuminococcaceaeUCG009.id.11366	Betaine	0.0523865	0.0745891	0.0384491	0.0129245	0.909487	Agree	0.0701336	0.0549022	0.202215	0.0788775	0.0538631	0.143782
genus.RuminococcaceaeUCG009.id.11366	Choline	0.218917	0.0447404	0.0363917	0.0305077	0.861343	Agree	0.0381608	0.0523773	0.466701	0.0508811	0.0505999	0.315169
genus.RuminococcaceaeUCG009.id.11366	TMAO.Betaine	0.723414	0.0134706	0.0380631	1.03135	0.309842	Disagree	-0.025584	0.0541082	0.6366	0.0517303	0.0535548	0.334597
genus.RuminococcaceaeUCG009.id.11366	Carnitine	0.344049	0.0364059	0.038476	0.0956648	0.757095	Agree	0.0242865	0.054916	0.658556	0.0480915	0.0539243	0.372958
genus.RuminococcaceaeUCG009.id.11366	Deoxycarnitine	0.0831801	0.0670609	0.038707	1.46306	0.226444	Agree	0.0190368	0.0554491	0.731544	0.112705	0.0540575	0.037641
genus.RuminococcaceaeUCG009.id.11366	TMAO.Choline	0.447025	0.0293164	0.0385546	1.222	0.268969	Disagree	-0.0137783	0.0548291	0.801718	0.0714665	0.0542249	0.188186
genus.RuminococcaceaeUCG009.id.11366	TMAO.Deoxycarnitine	0.540578	0.0230858	0.0377256	0.910822	0.339896	Disagree	-0.0128511	0.0533022	0.809606	0.0591574	0.053402	0.268551
genus.RuminococcaceaeUCG009.id.11366	TMAO.Carnitine	0.395657	0.0321531	0.0378537	1.07276	0.300323	Disagree	-0.00691758	0.0534405	0.897073	0.0714963	0.0536266	0.183132
genus.RuminococcaceaeUCG009.id.11366	TMAO	0.239614	0.0445207	0.0378593	1.56501	0.210933	Disagree	-0.00317845	0.053732	0.95286	0.0915481	0.0533523	0.0868655
genus.Senegalimassilia.id.11160	Choline	0.279035	-0.0183226	0.0169264	0.40161	0.526259	Agree	-0.0281562	0.0229626	0.220876	-0.0066217	0.0250481	0.791624
genus.Senegalimassilia.id.11160	Deoxycarnitine	0.624306	0.00882577	0.0180207	1.16454	0.280526	Disagree	0.0264278	0.0243064	0.277589	-0.0126593	0.0268539	0.637574
genus.Senegalimassilia.id.11160	TMAO.Deoxycarnitine	0.797621	0.00448701	0.0174981	2.55753	0.10977	Disagree	-0.020302	0.0233763	0.385666	0.0360768	0.0263889	0.172269
genus.Senegalimassilia.id.11160	TMAO.Betaine	0.437869	0.0137049	0.0176656	2.41752	0.119985	Disagree	-0.0109801	0.0237514	0.644132	0.0442678	0.0264284	0.0946268
genus.Senegalimassilia.id.11160	TMAO	0.633943	0.00837961	0.0175974	1.09819	0.294665	Disagree	-0.00807234	0.0235825	0.732309	0.0290503	0.0264338	0.272362
genus.Senegalimassilia.id.11160	TMAO.Carnitine	0.655442	0.00784293	0.0175765	0.829707	0.362357	Disagree	-0.00630554	0.0234563	0.788211	0.0259598	0.0265428	0.328583
genus.Senegalimassilia.id.11160	TMAO.Choline	0.386126	0.0155271	0.0179159	0.509275	0.475453	Agree	0.00405735	0.0240686	0.86622	0.0297791	0.0268295	0.267618
genus.Senegalimassilia.id.11160	Betaine	0.289266	-0.018952	0.0178837	1.84563	0.174293	Disagree	0.00309588	0.0241497	0.898061	-0.0457247	0.0266119	0.0864471
genus.Senegalimassilia.id.11160	Carnitine	0.856427	0.00323684	0.0178906	0.091357	0.762459	Disagree	-0.001649	0.0241116	0.94551	0.00922165	0.0266859	0.729833
genus.Lactobacillus.id.1837	Deoxycarnitine	0.182527	-0.0231787	0.0173882	0.271136	0.602571	Agree	-0.0347445	0.0282083	0.218803	-0.0160908	0.0220825	0.466586
genus.Lactobacillus.id.1837	Carnitine	0.502335	0.0115856	0.0172708	0.0773487	0.780923	Agree	0.017708	0.0279801	0.527185	0.0078172	0.0219517	0.721926
genus.Lactobacillus.id.1837	TMAO.Carnitine	0.32537	-0.0167552	0.0170366	0.00271377	0.958454	Agree	-0.015649	0.0272245	0.565751	-0.0174672	0.0218419	0.424299
genus.Lactobacillus.id.1837	TMAO.Betaine	0.303251	-0.017597	0.0170929	0.1794	0.671889	Agree	-0.00842904	0.0275804	0.76006	-0.0233142	0.02178	0.284995
genus.Lactobacillus.id.1837	TMAO	0.491315	-0.0117255	0.0170374	0.0205897	0.885902	Agree	-0.00864987	0.0273806	0.752239	-0.0136687	0.0217641	0.530297
genus.Lactobacillus.id.1837	TMAO.Choline	0.354132	-0.0160514	0.0173228	0.160631	0.688576	Agree	-0.00726383	0.027943	0.795039	-0.0215366	0.0220769	0.329823
genus.Lactobacillus.id.1837	Choline	0.656755	0.0072479	0.0163095	0.362997	0.546846	Disagree	-0.00549661	0.0267104	0.837067	0.0148242	0.0205944	0.47201
genus.Lactobacillus.id.1837	TMAO.Deoxycarnitine	0.759208	-0.00520383	0.0169771	0.176424	0.674465	Disagree	0.00370424	0.0271664	0.891612	-0.010912	0.0217465	0.616065
genus.Lactobacillus.id.1837	Betaine	0.257418	0.0195506	0.0172629	1.00236	0.31674	Disagree	-0.00257008	0.0280389	0.927014	0.0330544	0.0219074	0.132045
genus.Lactococcus.id.1851	TMAO.Deoxycarnitine	0.996473	0.00012527	0.0283383	3.39301	0.0654733	Disagree	0.0469306	0.038062	0.218321	-0.0580899	0.0424485	0.171845
genus.Lactococcus.id.1851	TMAO	0.618402	-0.0141684	0.0284439	5.42332	0.0198696	Disagree	0.0458078	0.0383709	0.23328	-0.0873268	0.0423785	0.0399114
genus.Lactococcus.id.1851	TMAO.Carnitine	0.552466	-0.0168708	0.0283987	5.96796	0.0145681	Disagree	0.0454119	0.0381639	0.234806	-0.094149	0.0425106	0.0272797
genus.Lactococcus.id.1851	TMAO.Choline	0.276916	-0.0314614	0.028936	6.15604	0.0130964	Disagree	0.0341196	0.039191	0.384512	-0.110058	0.042904	0.0106346
genus.Lactococcus.id.1851	TMAO.Betaine	0.832595	-0.00605112	0.0286275	2.39286	0.121891	Disagree	0.034192	0.0386826	0.377292	-0.0547806	0.0425663	0.198774
genus.Lactococcus.id.1851	Deoxycarnitine	0.0877878	-0.049781	0.0291597	1.3334	0.248202	Agree	-0.0187327	0.0396643	0.636991	-0.0862975	0.0430155	0.0454332
genus.Lactococcus.id.1851	Choline	0.106144	0.0442666	0.0273966	1.14811	0.283944	Agree	0.0168485	0.0374879	0.653366	0.0756963	0.0401368	0.0599445
genus.Lactococcus.id.1851	Carnitine	0.827212	0.00632614	0.028982	0.325617	0.568252	Disagree	-0.00881637	0.0392956	0.822595	0.0243881	0.0429168	0.570139
genus.Lactococcus.id.1851	Betaine	0.334671	-0.0279727	0.0289948	0.613517	0.433467	Agree	-0.00712448	0.0393592	0.856453	-0.0527126	0.0428757	0.219554
genus.LachnospiraceaeUCG004.id.11324	Deoxycarnitine	0.339936	0.0242922	0.0254557	0.72767	0.393639	Agree	0.0574221	0.0464366	0.216995	0.0100595	0.0304364	0.741168
genus.LachnospiraceaeUCG004.id.11324	Betaine	0.0561592	0.0481968	0.0252366	0.128095	0.720415	Agree	0.0343782	0.0461259	0.456534	0.0541006	0.0301494	0.0734177
genus.LachnospiraceaeUCG004.id.11324	Carnitine	0.998299	-5.38956e-05	0.0252766	0.778758	0.377521	Disagree	0.0339182	0.0460531	0.46187	-0.0146998	0.0302382	0.627109
genus.LachnospiraceaeUCG004.id.11324	TMAO.Choline	0.889868	-0.0035148	0.0253829	0.441639	0.506332	Disagree	0.0219724	0.045991	0.633094	-0.014679	0.0304387	0.629864
genus.LachnospiraceaeUCG004.id.11324	TMAO	0.692796	-0.00986134	0.0249614	0.53619	0.464016	Disagree	0.0176189	0.0450717	0.69608	-0.0220186	0.0299786	0.463041
genus.LachnospiraceaeUCG004.id.11324	Choline	0.647338	-0.0109092	0.0238471	0.054024	0.816204	Agree	-0.0194935	0.0439627	0.657716	-0.00733025	0.0283862	0.796345
genus.LachnospiraceaeUCG004.id.11324	TMAO.Deoxycarnitine	0.355545	-0.0229837	0.0248772	0.123373	0.725404	Agree	-0.00993069	0.0447202	0.824382	-0.0288331	0.0299367	0.335997
genus.LachnospiraceaeUCG004.id.11324	TMAO.Carnitine	0.742326	-0.00821714	0.0249932	0.130743	0.717663	Disagree	0.00524235	0.044836	0.906982	-0.014285	0.0301044	0.635363
genus.LachnospiraceaeUCG004.id.11324	TMAO.Betaine	0.239204	-0.029441	0.025014	0.788704	0.374492	Disagree	0.00421558	0.0454086	0.926081	-0.0441036	0.0299715	0.14185
genus..Eubacteriumventriosumgroup.id.11341	TMAO.Choline	0.0464515	-0.0513402	0.0257827	0.0236718	0.877723	Agree	-0.0468715	0.038837	0.228215	-0.0548616	0.0344758	0.112242
genus..Eubacteriumventriosumgroup.id.11341	TMAO	0.0504531	-0.049574	0.0253433	0.020805	0.885311	Agree	-0.0454786	0.0380584	0.232829	-0.0528369	0.0339705	0.12056
genus..Eubacteriumventriosumgroup.id.11341	TMAO.Betaine	0.0789152	-0.044731	0.0254585	0.00667348	0.934892	Agree	-0.0423885	0.0383459	0.269661	-0.0465774	0.0340443	0.17195
genus..Eubacteriumventriosumgroup.id.11341	Carnitine	0.903173	-0.00313206	0.0257455	1.53106	0.215953	Disagree	-0.0392599	0.0389272	0.313821	0.0249582	0.0343249	0.467534
genus..Eubacteriumventriosumgroup.id.11341	TMAO.Deoxycarnitine	0.190689	-0.0330701	0.0252724	0.00144926	0.969633	Agree	-0.0341395	0.0377863	0.366827	-0.0322045	0.0339949	0.343977
genus..Eubacteriumventriosumgroup.id.11341	TMAO.Carnitine	0.0754133	-0.045052	0.0253394	0.407276	0.523355	Agree	-0.027068	0.0378973	0.475504	-0.0595931	0.0340771	0.0810121
genus..Eubacteriumventriosumgroup.id.11341	Deoxycarnitine	0.134829	-0.0387601	0.0259208	0.79432	0.372797	Agree	-0.0123765	0.0393476	0.753278	-0.0589884	0.0344532	0.0875617
genus..Eubacteriumventriosumgroup.id.11341	Betaine	0.92287	-0.00249712	0.0257916	0.0163004	0.898408	Disagree	-0.00623871	0.0390391	0.873116	0.00040088	0.0343575	0.990696
genus..Eubacteriumventriosumgroup.id.11341	Choline	0.628594	0.0117808	0.0243553	0.0278622	0.867433	Agree	0.00708936	0.0371906	0.848921	0.0153037	0.0322274	0.635113
genus.Oscillibacter.id.2063	Choline	0.237	-0.039745	0.0336105	0.213696	0.643886	Agree	-0.0532813	0.044577	0.232713	-0.0219111	0.0511661	0.668685
genus.Oscillibacter.id.2063	Deoxycarnitine	0.882451	0.00528694	0.0357556	2.53901	0.111065	Disagree	-0.043811	0.0472005	0.353886	0.0714	0.054772	0.193042
genus.Oscillibacter.id.2063	TMAO.Betaine	0.921002	0.00348016	0.0350922	1.01817	0.312954	Disagree	-0.0266805	0.0460966	0.563063	0.045052	0.0541188	0.405588
genus.Oscillibacter.id.2063	TMAO	0.625798	0.0170228	0.0349079	1.70755	0.191304	Disagree	-0.0216596	0.0457697	0.636315	0.0708134	0.0539727	0.190181
genus.Oscillibacter.id.2063	TMAO.Carnitine	0.304618	0.0357381	0.0348127	3.46073	0.0628425	Disagree	-0.0188365	0.0455252	0.679279	0.11259	0.0540237	0.0377161
genus.Oscillibacter.id.2063	Betaine	0.548038	0.0213516	0.0355443	0.0664739	0.796542	Agree	0.0134734	0.046873	0.773926	0.0320117	0.0545245	0.557426
genus.Oscillibacter.id.2063	Carnitine	0.0373514	-0.0736315	0.0353674	4.4653	0.0345899	Agree	-0.00886184	0.0468011	0.849917	-0.159867	0.0540025	0.00323509
genus.Oscillibacter.id.2063	TMAO.Choline	0.395727	0.0301925	0.0355508	0.867945	0.351525	Agree	0.00194991	0.0467212	0.966731	0.0690332	0.0547904	0.20834
genus.Oscillibacter.id.2063	TMAO.Deoxycarnitine	0.664204	0.0150891	0.0347582	0.268618	0.604261	Disagree	-6.42142e-05	0.0454199	0.998873	0.0365052	0.0539961	0.499343
genus.Anaerotruncus.id.2054	Betaine	0.872803	-0.00476256	0.0297476	3.25901	0.0710321	Disagree	0.0516458	0.0431423	0.231997	-0.0558889	0.0410728	0.174281
genus.Anaerotruncus.id.2054	TMAO.Choline	0.00913949	0.0774847	0.0297242	0.757335	0.384164	Agree	0.0504428	0.0430012	0.241493	0.102229	0.0411336	0.013307
genus.Anaerotruncus.id.2054	TMAO	0.0106332	0.0746145	0.0292087	1.08375	0.297861	Agree	0.0429705	0.0421558	0.308683	0.103833	0.0405082	0.0106933
genus.Anaerotruncus.id.2054	Deoxycarnitine	0.854329	-0.00550377	0.0299772	2.00755	0.156518	Disagree	0.0392019	0.0435221	0.368288	-0.0458578	0.0413497	0.268012
genus.Anaerotruncus.id.2054	TMAO.Carnitine	0.0115444	0.0737121	0.029184	1.65256	0.198611	Agree	0.03498	0.0419463	0.404838	0.110051	0.0406299	0.00701384
genus.Anaerotruncus.id.2054	Carnitine	0.869767	-0.00487746	0.0297489	1.58913	0.207451	Disagree	0.0344672	0.0431175	0.42456	-0.0406224	0.0410978	0.323471
genus.Anaerotruncus.id.2054	Choline	0.353643	-0.0261125	0.0281522	0.0125436	0.910825	Agree	-0.0294737	0.0411487	0.474254	-0.0231548	0.0385998	0.548896
genus.Anaerotruncus.id.2054	TMAO.Deoxycarnitine	0.013449	0.0718277	0.0290606	2.90206	0.0884662	Agree	0.0204913	0.0418646	0.624789	0.119569	0.0403718	0.00322156
genus.Anaerotruncus.id.2054	TMAO.Betaine	0.0196073	0.0684474	0.029329	2.53923	0.111049	Agree	0.019416	0.0425084	0.648101	0.112995	0.0405181	0.00551553
genus.Butyrivibrio.id.1993	TMAO.Carnitine	0.100963	0.0331375	0.0202033	0.154058	0.694687	Agree	0.0458912	0.038262	0.231107	0.028207	0.0237901	0.236383
genus.Butyrivibrio.id.1993	TMAO.Choline	0.256935	0.0232723	0.0205283	0.364752	0.545879	Agree	0.0434902	0.0392693	0.26877	0.0156696	0.0240807	0.515565
genus.Butyrivibrio.id.1993	Deoxycarnitine	0.486218	-0.0143194	0.0205639	2.47173	0.11591	Disagree	0.0391237	0.0397292	0.325356	-0.0338773	0.0240339	0.15936
genus.Butyrivibrio.id.1993	TMAO.Betaine	0.468263	0.0146993	0.0202662	0.465367	0.495126	Agree	0.0372511	0.0387761	0.337316	0.00622387	0.0237713	0.793578
genus.Butyrivibrio.id.1993	Choline	0.41244	-0.0157983	0.0192754	0.278731	0.597534	Agree	-0.0328166	0.0375582	0.382794	-0.00971306	0.0224587	0.665596
genus.Butyrivibrio.id.1993	Carnitine	0.0567816	-0.0388591	0.0203986	0.0969358	0.755538	Agree	-0.0283736	0.039374	0.471578	-0.0427059	0.0238487	0.0740127
genus.Butyrivibrio.id.1993	TMAO	0.424396	0.0161385	0.020203	0.120327	0.72868	Agree	0.0275135	0.038516	0.475447	0.0118209	0.0237294	0.61862
genus.Butyrivibrio.id.1993	Betaine	0.986933	-0.000335133	0.0204632	0.66451	0.414972	Disagree	-0.0278177	0.039438	0.481014	0.00978976	0.0239376	0.682757
genus.Butyrivibrio.id.1993	TMAO.Deoxycarnitine	0.261122	0.0226239	0.0201326	0.0419431	0.837728	Agree	0.0159687	0.0382271	0.676373	0.0251784	0.0236833	0.288294
genus.Slackia.id.825	Choline	0.589046	0.0111718	0.0206801	1.30825	0.252711	Disagree	0.0339136	0.0286879	0.237867	-0.0134302	0.0298381	0.652852
genus.Slackia.id.825	Carnitine	0.800836	0.00551216	0.0218507	1.1153	0.290933	Disagree	0.0273553	0.0300874	0.363811	-0.0188662	0.0317855	0.553113
genus.Slackia.id.825	TMAO.Deoxycarnitine	0.34632	0.0201688	0.0214163	0.0137106	0.906787	Agree	0.017842	0.0292151	0.541748	0.0228714	0.0314866	0.46798
genus.Slackia.id.825	TMAO	0.602003	0.0112255	0.0215246	0.0297774	0.862996	Agree	0.0146948	0.0294533	0.61812	0.00724888	0.0315337	0.818292
genus.Slackia.id.825	TMAO.Betaine	0.581171	0.0119295	0.021624	0.000162079	0.989842	Agree	0.0121881	0.029671	0.681465	0.0116364	0.0315801	0.712694
genus.Slackia.id.825	Betaine	0.817509	-0.00504848	0.0218786	0.802806	0.370256	Disagree	0.0135514	0.0301597	0.653449	-0.0257088	0.0317863	0.419056
genus.Slackia.id.825	TMAO.Carnitine	0.636968	0.0101473	0.0215012	0.0757118	0.783195	Agree	0.00466942	0.0293025	0.873474	0.0165369	0.0316472	0.601552
genus.Slackia.id.825	TMAO.Choline	0.721424	0.00781313	0.0219128	0.038554	0.844335	Agree	0.00377097	0.0300661	0.900254	0.012393	0.0320033	0.698761
genus.Slackia.id.825	Deoxycarnitine	0.405175	-0.018332	0.0220227	1.13119	0.287522	Disagree	0.00396897	0.0304081	0.89622	-0.042933	0.0319377	0.179538
genus.Romboutsia.id.11347	Deoxycarnitine	0.761268	-0.0053243	0.0175247	1.62919	0.201815	Disagree	-0.031495	0.0269724	0.243655	0.0137944	0.0230538	0.549902
genus.Romboutsia.id.11347	TMAO	0.213361	-0.0213364	0.0171462	0.0114803	0.914673	Agree	-0.0234522	0.0261521	0.370403	-0.0197412	0.0227079	0.385117
genus.Romboutsia.id.11347	TMAO.Choline	0.332222	-0.0169199	0.0174495	0.0946283	0.758374	Agree	-0.0231324	0.02669	0.386637	-0.012282	0.0230606	0.594574
genus.Romboutsia.id.11347	Betaine	0.983633	-0.000357138	0.0174095	1.2285	0.2677	Disagree	-0.0229116	0.0267802	0.392779	0.0161517	0.0229116	0.481202
genus.Romboutsia.id.11347	TMAO.Carnitine	0.182811	-0.0228319	0.0171392	0.131244	0.717146	Agree	-0.0157368	0.0260254	0.545751	-0.0282657	0.0227754	0.215229
genus.Romboutsia.id.11347	Carnitine	0.95435	0.000996067	0.0174001	0.636069	0.425138	Disagree	-0.0152095	0.0267516	0.569992	0.0128795	0.022908	0.574242
genus.Romboutsia.id.11347	Choline	0.511245	-0.0107997	0.0164404	0.541591	0.461774	Disagree	0.00358001	0.0255359	0.888578	-0.0209797	0.0214857	0.329366
genus.Romboutsia.id.11347	TMAO.Betaine	0.402423	-0.0144179	0.0172195	0.342314	0.558497	Agree	-0.0027333	0.0263696	0.917498	-0.0231046	0.0227364	0.310084
genus.Romboutsia.id.11347	TMAO.Deoxycarnitine	0.423234	-0.0136797	0.017082	0.455463	0.499752	Agree	-0.000476663	0.0259716	0.985366	-0.0237457	0.0226773	0.29561
genus.Prevotella.id.963	TMAO.Carnitine	0.0204145	-0.117906	0.0508514	0.161961	0.687358	Agree	-0.092227	0.0815923	0.259032	-0.134215	0.0650246	0.0395837
genus.Prevotella.id.963	TMAO.Deoxycarnitine	0.0874384	-0.0867188	0.0507404	1.47036e-05	0.996941	Agree	-0.0864747	0.0814011	0.288747	-0.0868739	0.0648894	0.181312
genus.Prevotella.id.963	TMAO	0.0335468	-0.108116	0.0508666	0.135585	0.71271	Agree	-0.0844055	0.0820591	0.304312	-0.122912	0.064823	0.0585857
genus.Prevotella.id.963	Choline	0.159268	-0.0686605	0.0487806	0.0379444	0.845555	Agree	-0.0810236	0.0800481	0.312079	-0.0613573	0.0615241	0.31916
genus.Prevotella.id.963	TMAO.Betaine	0.191192	-0.0668645	0.0511563	4.60384e-05	0.994586	Agree	-0.0673054	0.0826992	0.416226	-0.0665912	0.0651076	0.306958
genus.Prevotella.id.963	TMAO.Choline	0.152208	-0.0741972	0.0518218	0.0395301	0.842402	Agree	-0.0611043	0.0837977	0.466327	-0.0823053	0.0659436	0.212637
genus.Prevotella.id.963	Betaine	0.259581	-0.058281	0.0516959	0.435657	0.509226	Agree	-0.0144691	0.0841333	0.863545	-0.0848554	0.0655245	0.195978
genus.Prevotella.id.963	Deoxycarnitine	0.280382	-0.0561809	0.0520453	0.568252	0.450954	Agree	-0.00570374	0.0848089	0.946414	-0.0866745	0.0659171	0.189213
genus.Prevotella.id.963	Carnitine	0.382402	0.0451378	0.0516759	0.299717	0.58406	Agree	0.00888179	0.0840012	0.915848	0.0672132	0.0655464	0.305712
genus.Lachnoclostridium.id.11308	Betaine	0.922919	-0.00268763	0.0277768	2.39253	0.121916	Disagree	0.0483035	0.0431081	0.263185	-0.0388893	0.0363225	0.284893
genus.Lachnoclostridium.id.11308	TMAO.Betaine	0.525173	-0.0174739	0.027501	0.397604	0.528329	Agree	-0.0378503	0.0424329	0.372944	-0.00271615	0.0361118	0.940077
genus.Lachnoclostridium.id.11308	TMAO.Carnitine	0.230381	-0.0328366	0.027378	0.00184906	0.965701	Agree	-0.0342008	0.0419051	0.414915	-0.0318207	0.0361632	0.379373
genus.Lachnoclostridium.id.11308	Deoxycarnitine	0.133308	-0.0419799	0.0279646	0.151234	0.697359	Agree	-0.029023	0.0434982	0.505025	-0.0511077	0.0365093	0.162246
genus.Lachnoclostridium.id.11308	Carnitine	0.168605	0.0382135	0.0277573	0.0974636	0.754895	Agree	0.0279258	0.0430857	0.517274	0.0455127	0.0362923	0.210471
genus.Lachnoclostridium.id.11308	TMAO.Choline	0.601867	-0.0145422	0.0278737	0.0301934	0.862052	Agree	-0.0202364	0.0430212	0.638346	-0.0104225	0.0365932	0.775913
genus.Lachnoclostridium.id.11308	TMAO	0.469807	-0.0198012	0.0273954	0.002776	0.957981	Agree	-0.0181128	0.0421591	0.667703	-0.0210352	0.036042	0.559762
genus.Lachnoclostridium.id.11308	TMAO.Deoxycarnitine	0.80737	-0.00665521	0.0272955	0.00179883	0.96617	Agree	-0.00531064	0.0418339	0.899049	-0.00765197	0.036019	0.831858
genus.Lachnoclostridium.id.11308	Choline	0.783229	-0.00722481	0.0262612	0.0027372	0.958275	Agree	-0.00556849	0.0411329	0.892383	-0.00836451	0.0341202	0.806453
genus.Faecalibacterium.id.2057	TMAO	0.128098	-0.0454737	0.0298846	5.1089	0.0238034	Disagree	0.059519	0.0552339	0.28189	-0.0889309	0.0355351	0.0126813
genus.Faecalibacterium.id.2057	TMAO.Choline	0.26325	-0.0340549	0.0304403	3.55248	0.0594567	Disagree	0.0553912	0.0563802	0.326487	-0.0708565	0.0361643	0.0506952
genus.Faecalibacterium.id.2057	TMAO.Deoxycarnitine	0.159429	-0.0419784	0.0298355	3.36884	0.0664404	Disagree	0.0424673	0.0548355	0.439137	-0.0774901	0.0355597	0.0298383
genus.Faecalibacterium.id.2057	TMAO.Carnitine	0.0651414	-0.0551519	0.0299042	4.29608	0.0382003	Disagree	0.0404718	0.054979	0.462095	-0.0953284	0.0356369	0.0077454
genus.Faecalibacterium.id.2057	TMAO.Betaine	0.0169966	-0.0713529	0.029895	5.0245	0.0249911	Disagree	0.0339755	0.0556929	0.542186	-0.113986	0.0354324	0.00138887
genus.Faecalibacterium.id.2057	Carnitine	0.689036	0.01217	0.0304127	0.0910145	0.762891	Agree	0.0265472	0.0565333	0.638916	0.00631475	0.036078	0.861134
genus.Faecalibacterium.id.2057	Betaine	0.0531932	0.0586397	0.0303306	0.782285	0.376443	Agree	0.0163382	0.0566336	0.773126	0.0756523	0.0359156	0.0357232
genus.Faecalibacterium.id.2057	Deoxycarnitine	0.221426	-0.0373824	0.0305725	1.30712	0.252918	Disagree	0.0177343	0.0570855	0.756224	-0.0595486	0.0362018	0.100688
genus.Faecalibacterium.id.2057	Choline	0.109873	-0.045731	0.028604	0.894614	0.34423	Agree	-0.0024562	0.0539584	0.963716	-0.0626454	0.0337341	0.0639592
genus.Dorea.id.1997	Carnitine	0.147744	-0.0466681	0.0322394	0.106963	0.743629	Agree	-0.0623386	0.057751	0.281064	-0.0395735	0.038858	0.309028
genus.Dorea.id.1997	TMAO.Choline	0.496771	-0.0220171	0.0323982	0.300869	0.583338	Agree	-0.0481961	0.0576845	0.403944	-0.00995381	0.0391576	0.799458
genus.Dorea.id.1997	Betaine	0.352714	-0.0300056	0.0322871	0.0243847	0.87591	Agree	-0.0375106	0.0578987	0.517455	-0.0266185	0.0388965	0.494111
genus.Dorea.id.1997	TMAO	0.602277	-0.0166085	0.0318702	0.0655686	0.797902	Agree	-0.0285727	0.0565581	0.61371	-0.011042	0.0385782	0.774838
genus.Dorea.id.1997	TMAO.Deoxycarnitine	0.914457	-0.00341262	0.0317692	0.292834	0.58841	Disagree	-0.02844	0.0561095	0.612537	0.00839653	0.0385423	0.827643
genus.Dorea.id.1997	Choline	0.929274	0.00270257	0.0304487	0.205783	0.650093	Disagree	0.0235753	0.0551748	0.66941	-0.00643785	0.0365119	0.86012
genus.Dorea.id.1997	Deoxycarnitine	0.115465	-0.051071	0.0324446	0.549236	0.45863	Agree	-0.0150947	0.0583883	0.79614	-0.0671415	0.039024	0.0860256
genus.Dorea.id.1997	TMAO.Betaine	0.86952	-0.00525368	0.0319824	0.00735382	0.931662	Agree	-0.00929839	0.0569871	0.870472	-0.00339396	0.0386418	0.93005
genus.Dorea.id.1997	TMAO.Carnitine	0.965057	0.00139765	0.0319032	0.0167828	0.896924	Disagree	-0.00460721	0.0562702	0.934787	0.0042423	0.0387295	0.912826
genus.Allisonella.id.2174	Deoxycarnitine	0.70844	-0.011845	0.0316752	1.30692	0.252954	Disagree	-0.0464098	0.043789	0.289872	0.0260911	0.0458748	0.569812
genus.Allisonella.id.2174	TMAO.Deoxycarnitine	0.520358	0.0197961	0.030797	0.686671	0.407299	Disagree	0.0435739	0.0420931	0.301229	-0.00759403	0.0451775	0.866585
genus.Allisonella.id.2174	TMAO.Betaine	0.539483	0.0190774	0.0310912	0.390729	0.531916	Disagree	0.037423	0.0427555	0.381963	-0.00151077	0.0452934	0.973406
genus.Allisonella.id.2174	Choline	0.35145	0.0277259	0.0297558	0.0418981	0.837814	Agree	0.0336207	0.0414098	0.417346	0.0214328	0.0427861	0.616667
genus.Allisonella.id.2174	Betaine	0.561553	-0.0182687	0.0314686	0.298849	0.584605	Agree	-0.0346621	0.0434688	0.425705	-0.000216205	0.0456153	0.99622
genus.Allisonella.id.2174	Carnitine	0.840743	0.00631865	0.0314449	0.224651	0.635519	Disagree	0.020512	0.0434225	0.63692	-0.0093317	0.0455968	0.837933
genus.Allisonella.id.2174	TMAO	0.674316	0.0130104	0.03096	0.0711126	0.789724	Agree	0.0207649	0.042475	0.625207	0.00422029	0.0452222	0.925688
genus.Allisonella.id.2174	TMAO.Carnitine	0.659154	0.0136415	0.0309274	0.000544804	0.981378	Agree	0.0143134	0.042252	0.734972	0.012866	0.0453925	0.776972
genus.Allisonella.id.2174	TMAO.Choline	0.849429	0.00598349	0.0315173	0.0777203	0.780411	Disagree	0.0142823	0.0433528	0.741999	-0.00331942	0.0459007	0.942381
genus.Coprococcus1.id.11301	Choline	0.0219339	-0.0891192	0.038891	0.593965	0.44089	Agree	-0.0586143	0.0554904	0.29149	-0.11857	0.0545228	0.0301745
genus.Coprococcus1.id.11301	Deoxycarnitine	0.0465842	-0.0825093	0.0414607	0.506988	0.476446	Agree	-0.0528851	0.0587365	0.368477	-0.111928	0.0585325	0.0564804
genus.Coprococcus1.id.11301	Betaine	0.060991	-0.0771503	0.0411784	0.703742	0.401529	Agree	-0.0425393	0.0582913	0.465971	-0.111628	0.058179	0.0556547
genus.Coprococcus1.id.11301	Carnitine	0.00752948	-0.109586	0.0410056	2.96021	0.0853367	Agree	-0.0385135	0.0582055	0.508569	-0.17962	0.0577783	0.00199778
genus.Coprococcus1.id.11301	TMAO	0.514265	-0.0264813	0.0406024	0.00092393	0.975751	Agree	-0.0276952	0.0569513	0.627031	-0.0252266	0.0579014	0.663277
genus.Coprococcus1.id.11301	TMAO.Betaine	0.646765	0.0186915	0.040788	0.0581441	0.809454	Agree	0.00895913	0.057382	0.876011	0.0286307	0.0579885	0.621738
genus.Coprococcus1.id.11301	TMAO.Carnitine	0.710533	0.0150569	0.0405694	0.196941	0.657201	Disagree	-0.0024964	0.0566604	0.96488	0.033523	0.0581148	0.564336
genus.Coprococcus1.id.11301	TMAO.Choline	0.735764	0.013948	0.0413311	0.0590455	0.808011	Agree	0.00401337	0.0581359	0.944998	0.0241009	0.0587713	0.681943
genus.Coprococcus1.id.11301	TMAO.Deoxycarnitine	0.905797	0.00478438	0.0404287	0.00626489	0.936912	Agree	0.00165849	0.0565169	0.976604	0.0080602	0.0578563	0.889264
genus.Ruminiclostridium6.id.11356	Choline	0.529818	-0.01135	0.0180651	0.673814	0.411725	Agree	-0.0308788	0.029872	0.301919	-8.98493e-05	0.0226829	0.996841
genus.Ruminiclostridium6.id.11356	TMAO.Choline	0.179671	0.0257367	0.0191812	0.192217	0.661078	Agree	0.0149008	0.0312854	0.634138	0.0322632	0.0242799	0.184587
genus.Ruminiclostridium6.id.11356	TMAO.Carnitine	0.22597	0.0228468	0.0188691	0.203336	0.652042	Agree	0.0120448	0.030494	0.693067	0.0295489	0.0240198	0.219269
genus.Ruminiclostridium6.id.11356	Carnitine	0.740631	0.00633316	0.0191324	0.520189	0.470761	Disagree	-0.0115733	0.0313439	0.712153	0.0169669	0.0241542	0.482766
genus.Ruminiclostridium6.id.11356	Deoxycarnitine	0.475974	0.0137417	0.0192787	0.0321974	0.857595	Agree	0.00923835	0.0316471	0.770506	0.016399	0.0243101	0.500291
genus.Ruminiclostridium6.id.11356	TMAO.Betaine	0.271483	0.0208199	0.0189331	0.4381	0.508041	Agree	0.00466597	0.0308885	0.880008	0.0305415	0.0239623	0.20312
genus.Ruminiclostridium6.id.11356	TMAO	0.20275	0.0240156	0.0188542	0.70249	0.401948	Agree	0.00374552	0.0306654	0.90285	0.0363353	0.0239067	0.129244
genus.Ruminiclostridium6.id.11356	Betaine	0.813879	0.00450938	0.0191542	0.0703247	0.790865	Disagree	-0.0020886	0.0313993	0.947	0.00841983	0.0241729	0.727765
genus.Ruminiclostridium6.id.11356	TMAO.Deoxycarnitine	0.281256	0.0202484	0.018792	0.691564	0.405633	Agree	0.000352271	0.0304228	0.990767	0.0325231	0.0238957	0.174181
genus.Actinomyces.id.423	Carnitine	0.203588	0.0398916	0.0313762	0.0468763	0.828591	Agree	0.0471706	0.0459865	0.305649	0.0335517	0.0429176	0.434761
genus.Actinomyces.id.423	Deoxycarnitine	0.903184	0.00384918	0.031644	0.581248	0.445824	Disagree	0.0297908	0.0464666	0.521821	-0.018587	0.0432132	0.667312
genus.Actinomyces.id.423	TMAO.Carnitine	0.0290221	-0.06727	0.0308128	1.82289	0.17697	Agree	-0.023389	0.0447855	0.601798	-0.106711	0.0424592	0.0123106
genus.Actinomyces.id.423	TMAO.Deoxycarnitine	0.052797	-0.059496	0.0307222	1.4759	0.224417	Agree	-0.0200906	0.044676	0.653181	-0.0948474	0.0423156	0.025485
genus.Actinomyces.id.423	Choline	0.358151	-0.0272784	0.0296862	0.111263	0.738711	Agree	-0.0164767	0.0439311	0.707823	-0.0363559	0.0402723	0.367141
genus.Actinomyces.id.423	TMAO	0.0599269	-0.0580348	0.0308477	2.01202	0.156058	Agree	-0.0114818	0.0450411	0.798921	-0.0991621	0.0423351	0.0195996
genus.Actinomyces.id.423	TMAO.Betaine	0.266925	-0.0344667	0.0310463	0.593532	0.441057	Agree	-0.00897737	0.0453708	0.843253	-0.0569109	0.0425746	0.181985
genus.Actinomyces.id.423	TMAO.Choline	0.16609	-0.0435246	0.0314285	1.52471	0.216908	Agree	-0.00210274	0.045968	0.963538	-0.079883	0.0430669	0.0642703
genus.Actinomyces.id.423	Betaine	0.276498	-0.0341668	0.0313969	0.94677	0.330543	Agree	-0.00129224	0.0461223	0.977662	-0.0625564	0.0428609	0.145119
genus.Sutterella.id.2896	TMAO.Betaine	0.858242	0.00388638	0.0217588	1.34116	0.24683	Disagree	0.035581	0.0349638	0.309476	-0.0161474	0.0277975	0.561604
genus.Sutterella.id.2896	TMAO	0.683986	0.00882509	0.0216816	0.851412	0.356153	Disagree	0.033841	0.0347146	0.330249	-0.00717445	0.0277624	0.796199
genus.Sutterella.id.2896	TMAO.Choline	0.734537	0.00747792	0.0220525	0.942906	0.331532	Disagree	0.0344006	0.0354265	0.332132	-0.00955402	0.0281774	0.734717
genus.Sutterella.id.2896	TMAO.Deoxycarnitine	0.776996	0.0061192	0.0216046	0.637379	0.424662	Disagree	0.0275453	0.0344531	0.42449	-0.00776589	0.0277352	0.779605
genus.Sutterella.id.2896	TMAO.Carnitine	0.883895	0.00316727	0.0216887	0.721186	0.395755	Disagree	0.026	0.0345439	0.452108	-0.0116906	0.0278658	0.675027
genus.Sutterella.id.2896	Deoxycarnitine	0.86003	0.00390646	0.0221534	0.35333	0.552234	Disagree	0.0206665	0.0358577	0.564715	-0.00643987	0.0281733	0.819299
genus.Sutterella.id.2896	Carnitine	0.382712	0.0191864	0.0219798	0.000490185	0.982336	Agree	0.0198041	0.0355175	0.577448	0.018803	0.0279815	0.50194
genus.Sutterella.id.2896	Choline	0.905219	0.00247261	0.0207658	0.217617	0.640862	Disagree	-0.0100273	0.0339	0.767549	0.0099799	0.0262717	0.704219
genus.Sutterella.id.2896	Betaine	0.671079	0.00934375	0.0220025	0.20809	0.648269	Disagree	-0.00341594	0.0355881	0.923582	0.0172388	0.0279938	0.538333
genus.RuminococcaceaeUCG007.id.11364	Deoxycarnitine	0.0108168	0.124596	0.0488888	0.513016	0.473836	Agree	0.0791898	0.0800562	0.323192	0.151601	0.061738	0.0144442
genus.RuminococcaceaeUCG007.id.11364	Carnitine	0.0524068	0.0942853	0.0486063	0.486389	0.485543	Agree	0.0505406	0.0793528	0.52456	0.120554	0.0614923	0.0505566
genus.RuminococcaceaeUCG007.id.11364	TMAO	0.465685	0.0350695	0.0480722	0.0466926	0.828922	Agree	0.0218911	0.0776554	0.77817	0.0432575	0.0612108	0.480121
genus.RuminococcaceaeUCG007.id.11364	TMAO.Carnitine	0.952077	-0.00289093	0.0481026	0.0269072	0.869704	Disagree	-0.0128041	0.0772406	0.868425	0.00338953	0.0614801	0.956058
genus.RuminococcaceaeUCG007.id.11364	TMAO.Deoxycarnitine	0.816565	-0.0111142	0.0479133	2.59105e-08	0.999872	Agree	-0.0111239	0.0770455	0.885275	-0.0111081	0.0611833	0.856015
genus.RuminococcaceaeUCG007.id.11364	TMAO.Betaine	0.820149	0.0109741	0.0482689	0.00593133	0.938612	Agree	0.00623294	0.0782287	0.936536	0.0138889	0.0613371	0.820966
genus.RuminococcaceaeUCG007.id.11364	TMAO.Choline	0.730127	0.0168711	0.0489079	0.0281221	0.866822	Agree	0.00641285	0.0792545	0.935552	0.0233031	0.0621537	0.707891
genus.RuminococcaceaeUCG007.id.11364	Betaine	0.348935	0.0456524	0.0487397	0.470524	0.492746	Agree	0.00255199	0.079521	0.974415	0.0715862	0.0616843	0.24645
genus.RuminococcaceaeUCG007.id.11364	Choline	0.419158	0.0371619	0.0459991	0.40741	0.523287	Disagree	-0.00125843	0.0757568	0.986755	0.0595991	0.057893	0.303812
genus.Collinsella.id.815	TMAO.Deoxycarnitine	0.922018	-0.00153034	0.0156329	2.74931	0.0972963	Disagree	0.0201059	0.0203631	0.324078	-0.0325845	0.0243957	0.182334
genus.Collinsella.id.815	Deoxycarnitine	0.480441	-0.0113715	0.0161163	0.454894	0.50002	Disagree	-0.0206461	0.0211856	0.330398	0.00136773	0.0248294	0.956095
genus.Collinsella.id.815	Carnitine	0.687572	-0.00642779	0.0159835	0.940515	0.332145	Disagree	-0.0196165	0.0209861	0.350503	0.0117903	0.024665	0.632869
genus.Collinsella.id.815	TMAO.Carnitine	0.79158	-0.00414539	0.0156868	2.8741	0.0900151	Disagree	0.0180174	0.02042	0.37814	-0.0360569	0.0245029	0.141846
genus.Collinsella.id.815	TMAO.Choline	0.898142	0.0020496	0.0160114	1.20634	0.272058	Disagree	0.0168979	0.0209553	0.42052	-0.0187787	0.0248189	0.449669
genus.Collinsella.id.815	Choline	0.131705	-0.0228129	0.0151338	0.640365	0.423579	Agree	-0.0123039	0.0200374	0.539543	-0.036769	0.0230909	0.112006
genus.Collinsella.id.815	TMAO.Betaine	0.9992	-1.58507e-05	0.0158077	0.699076	0.403094	Disagree	0.01115	0.0206937	0.590325	-0.0156606	0.0244949	0.522926
genus.Collinsella.id.815	TMAO	0.612688	-0.00795819	0.0157202	1.89552	0.168581	Disagree	0.0102536	0.020545	0.618007	-0.0336794	0.0244161	0.168459
genus.Collinsella.id.815	Betaine	0.315454	-0.016052	0.0159905	1.96347	0.161143	Disagree	0.00311463	0.0210426	0.882408	-0.042246	0.0245997	0.0866049
genus.Solobacterium.id.2161	Carnitine	0.178164	0.0354202	0.0263067	0.00560724	0.940309	Agree	0.0337615	0.0343907	0.326857	0.0377596	0.0408424	0.355711
genus.Solobacterium.id.2161	Choline	0.0899763	0.0422389	0.024912	0.553419	0.456924	Agree	0.0263339	0.0328286	0.42295	0.0638331	0.0382519	0.0958611
genus.Solobacterium.id.2161	TMAO.Betaine	0.636611	0.012298	0.0260306	0.0678296	0.794524	Agree	0.0179603	0.0339159	0.596723	0.00418107	0.0406068	0.918037
genus.Solobacterium.id.2161	Deoxycarnitine	0.159219	0.037331	0.0265191	0.699925	0.402809	Agree	0.0185417	0.0347514	0.593957	0.0635284	0.0410341	0.122281
genus.Solobacterium.id.2161	TMAO.Choline	0.736967	0.00885957	0.0263778	0.0470986	0.828191	Agree	0.0136402	0.034366	0.691653	0.00200466	0.0411519	0.961169
genus.Solobacterium.id.2161	TMAO	0.517479	0.0167646	0.0259018	0.0141108	0.905442	Agree	0.0142083	0.0336749	0.673313	0.020468	0.0405323	0.61382
genus.Solobacterium.id.2161	TMAO.Deoxycarnitine	0.930804	0.00223818	0.0257754	0.0284801	0.865985	Disagree	0.00582663	0.0334143	0.861661	-0.00303468	0.0405043	0.94031
genus.Solobacterium.id.2161	Betaine	0.488741	0.0182379	0.0263434	1.25062	0.263435	Disagree	-0.00665192	0.0344867	0.847151	0.0531075	0.0408192	0.19391
genus.Solobacterium.id.2161	TMAO.Carnitine	0.873966	0.00410277	0.0258649	0.000437544	0.983311	Agree	0.00365745	0.0335	0.913118	0.00476007	0.0406991	0.906946
genus.Tyzzerella3.id.11335	Choline	0.485839	0.0142894	0.020503	0.453813	0.50053	Agree	0.0318192	0.0331288	0.337416	0.00340675	0.0261026	0.896218
genus.Tyzzerella3.id.11335	TMAO.Choline	0.463483	-0.0159684	0.0217814	0.0467453	0.828827	Agree	-0.0218037	0.0346821	0.529933	-0.0121679	0.0279898	0.66397
genus.Tyzzerella3.id.11335	Betaine	0.782372	-0.00600301	0.021732	0.151546	0.697062	Disagree	-0.016587	0.034806	0.633948	0.000759312	0.0278214	0.978239
genus.Tyzzerella3.id.11335	TMAO.Carnitine	0.487546	-0.014868	0.0214169	0.022306	0.881276	Agree	-0.0109598	0.0338144	0.746024	-0.0174859	0.0276757	0.527828
genus.Tyzzerella3.id.11335	TMAO.Deoxycarnitine	0.853229	-0.00394786	0.0213398	0.0246549	0.87523	Agree	-0.00804956	0.0337308	0.81151	-0.00121059	0.0275552	0.964977
genus.Tyzzerella3.id.11335	TMAO	0.630563	-0.0103004	0.0214174	0.00972353	0.92145	Agree	-0.00769642	0.0340006	0.82104	-0.0120132	0.0275761	0.663307
genus.Tyzzerella3.id.11335	Carnitine	0.886331	0.00310424	0.0217159	0.00786258	0.929343	Agree	0.00551089	0.0347596	0.874111	0.00156358	0.0278113	0.955191
genus.Tyzzerella3.id.11335	TMAO.Betaine	0.817789	-0.00495375	0.0215016	0.0195499	0.888801	Agree	-0.00122605	0.0342506	0.971463	-0.00737837	0.0276229	0.789506
genus.Tyzzerella3.id.11335	Deoxycarnitine	0.235127	-0.025943	0.0218512	0.695283	0.404373	Agree	-0.00304459	0.0350943	0.930911	-0.040441	0.0279247	0.148253
genus.Clostridiumsensustricto1.id.1873	Betaine	0.444965	0.0123395	0.0161547	3.61916	0.0571176	Disagree	-0.0239102	0.024981	0.339096	0.038395	0.0211791	0.0705178
genus.Clostridiumsensustricto1.id.1873	TMAO.Carnitine	0.289375	-0.0168915	0.0159429	0.0358555	0.849814	Agree	-0.020357	0.0242721	0.402155	-0.0142617	0.0211437	0.500332
genus.Clostridiumsensustricto1.id.1873	TMAO.Deoxycarnitine	0.229444	-0.0190834	0.0158791	0.00200218	0.96431	Agree	-0.0199012	0.0242115	0.411596	-0.0184661	0.0210349	0.380479
genus.Clostridiumsensustricto1.id.1873	TMAO	0.450689	-0.0120306	0.01595	0.0754943	0.783499	Agree	-0.017108	0.0244108	0.483825	-0.00824794	0.0210698	0.695643
genus.Clostridiumsensustricto1.id.1873	Deoxycarnitine	0.112866	0.0258109	0.0162799	0.230975	0.630801	Agree	0.0165686	0.0251965	0.511201	0.0324344	0.0213302	0.129065
genus.Clostridiumsensustricto1.id.1873	Choline	0.691083	-0.00607626	0.0152906	0.165694	0.683968	Agree	-0.0135092	0.0238167	0.570897	-0.000864376	0.0199434	0.965449
genus.Clostridiumsensustricto1.id.1873	TMAO.Choline	0.544242	-0.00984138	0.0162289	0.00768807	0.93013	Agree	-0.0114995	0.02492	0.644729	-0.00862023	0.0213856	0.687076
genus.Clostridiumsensustricto1.id.1873	Carnitine	0.488534	0.011205	0.0161772	0.0560806	0.812802	Agree	0.00670108	0.0249683	0.788547	0.0144636	0.0212377	0.496202
genus.Clostridiumsensustricto1.id.1873	TMAO.Betaine	0.407155	-0.0132696	0.0160085	0.402554	0.525773	Agree	-0.00141514	0.0246041	0.954163	-0.0219721	0.0210809	0.297844
genus.Howardella.id.2000	Carnitine	0.611434	0.0132573	0.0260957	0.548287	0.459019	Disagree	0.0400112	0.0445696	0.36989	-0.000698661	0.0321904	0.982694
genus.Howardella.id.2000	Choline	0.322962	0.0243385	0.0246244	0.059276	0.807644	Agree	0.0327838	0.0425392	0.44137	0.0200825	0.0301983	0.506377
genus.Howardella.id.2000	TMAO.Choline	0.963535	0.00119777	0.0261991	0.243162	0.621932	Disagree	0.0189518	0.0445273	0.670619	-0.00820317	0.0324013	0.80025
genus.Howardella.id.2000	TMAO	0.921486	0.00253934	0.025764	0.21349	0.644045	Disagree	0.01881	0.0436327	0.666636	-0.0061703	0.0319234	0.846823
genus.Howardella.id.2000	TMAO.Betaine	0.830672	0.0055292	0.0258567	0.0917425	0.761974	Disagree	0.0162949	0.0439534	0.711039	-0.000168146	0.0319747	0.995807
genus.Howardella.id.2000	Deoxycarnitine	0.268778	0.0290567	0.0262747	0.172638	0.677778	Agree	0.0138576	0.045039	0.758491	0.0368981	0.03235	0.254648
genus.Howardella.id.2000	TMAO.Deoxycarnitine	0.840744	-0.00515922	0.0256753	0.178578	0.672598	Disagree	0.00957187	0.0432943	0.82514	-0.0131506	0.0318879	0.680241
genus.Howardella.id.2000	Betaine	0.833013	0.00550811	0.0261248	0.00211088	0.963355	Agree	0.00717375	0.0446856	0.872541	0.00464317	0.0322012	0.885413
genus.Howardella.id.2000	TMAO.Carnitine	0.904162	-0.00310423	0.0257815	0.018593	0.89154	Disagree	0.00165749	0.043407	0.96956	-0.00569962	0.0320464	0.858917
genus.Ruminiclostridium5.id.11355	Betaine	0.242782	-0.0425493	0.0364272	0.0184698	0.891897	Agree	-0.0477698	0.0529388	0.367426	-0.0378546	0.0502018	0.451214
genus.Ruminiclostridium5.id.11355	Deoxycarnitine	0.233096	0.0437385	0.0366803	0.00607069	0.937896	Agree	0.040717	0.0533781	0.446044	0.0464418	0.05049	0.358159
genus.Ruminiclostridium5.id.11355	TMAO.Choline	0.85886	-0.00649075	0.0365007	0.804291	0.369813	Disagree	0.0277224	0.0527984	0.59984	-0.0378108	0.0505167	0.454561
genus.Ruminiclostridium5.id.11355	TMAO.Betaine	0.983244	0.000756681	0.0360291	0.523372	0.469407	Disagree	0.0279968	0.0521141	0.591422	-0.024184	0.049866	0.627927
genus.Ruminiclostridium5.id.11355	Choline	0.746567	-0.0111324	0.0344476	0.0919265	0.761742	Agree	-0.0223173	0.050473	0.658617	-0.00137968	0.047131	0.97666
genus.Ruminiclostridium5.id.11355	TMAO.Carnitine	0.740666	-0.0118656	0.0358508	0.487026	0.485257	Disagree	0.0139088	0.0514716	0.787132	-0.0361519	0.0499636	0.469708
genus.Ruminiclostridium5.id.11355	TMAO.Deoxycarnitine	0.402684	-0.0298827	0.035709	0.347543	0.555507	Agree	-0.00813322	0.0513442	0.87422	-0.0502586	0.0496965	0.312411
genus.Ruminiclostridium5.id.11355	TMAO	0.721271	-0.0127988	0.035875	0.403879	0.525093	Disagree	0.0109069	0.0517533	0.833195	-0.034726	0.0497742	0.485744
genus.Ruminiclostridium5.id.11355	Carnitine	0.814643	-0.00853875	0.0364218	9.34264e-05	0.992288	Agree	-0.00816781	0.0529082	0.877393	-0.00887286	0.0502137	0.859822
genus.Alistipes.id.968	Deoxycarnitine	0.40987	0.0181984	0.0220821	0.230067	0.631474	Agree	0.0299483	0.0329805	0.364409	0.00865063	0.0297296	0.771203
genus.Alistipes.id.968	Carnitine	0.535852	0.0135682	0.0219162	0.0583147	0.80918	Agree	0.0194243	0.0326865	0.552683	0.00878527	0.0295401	0.766297
genus.Alistipes.id.968	TMAO	0.379308	0.0189862	0.0215956	0.0285103	0.865915	Agree	0.0150037	0.0319793	0.639213	0.0223249	0.0292803	0.446189
genus.Alistipes.id.968	Betaine	0.423522	0.0175537	0.0219332	0.0164235	0.898027	Agree	0.0144377	0.0327453	0.659525	0.0200893	0.0295384	0.496787
genus.Alistipes.id.968	TMAO.Choline	0.520264	0.0141306	0.0219781	0.028211	0.866614	Agree	0.0100774	0.03264	0.757682	0.0174926	0.0297273	0.556535
genus.Alistipes.id.968	TMAO.Carnitine	0.526196	0.0136851	0.0215913	0.0492293	0.82441	Agree	0.00850128	0.0318124	0.789433	0.0181123	0.0293995	0.538156
genus.Alistipes.id.968	TMAO.Betaine	0.64256	0.0100681	0.0216928	0.0196641	0.888479	Agree	0.00672746	0.0322197	0.834714	0.0128381	0.0293388	0.661901
genus.Alistipes.id.968	TMAO.Deoxycarnitine	0.57635	0.0120183	0.0215103	0.127351	0.721195	Agree	0.00369217	0.0317342	0.907438	0.0190954	0.029257	0.514298
genus.Alistipes.id.968	Choline	0.964754	-0.00091589	0.0207268	0.00818736	0.927903	Disagree	-0.00302634	0.0312027	0.922785	0.000750729	0.0277283	0.978412
genus.Bilophila.id.3170	Choline	0.693246	-0.0104455	0.0264809	2.75819	0.0967578	Disagree	0.0357732	0.0384151	0.352315	-0.0522932	0.0365535	0.153241
genus.Bilophila.id.3170	Betaine	0.76945	-0.00822088	0.0280485	1.01348	0.314069	Disagree	0.0209879	0.0403549	0.603303	-0.0355184	0.0390123	0.363077
genus.Bilophila.id.3170	TMAO.Choline	0.215509	0.0347308	0.0280413	2.83523	0.0922178	Disagree	-0.0138369	0.0402279	0.73106	0.0806332	0.0391085	0.0398022
genus.Bilophila.id.3170	Deoxycarnitine	0.280925	-0.0304141	0.0282071	2.26313	0.132486	Disagree	0.0136951	0.0406859	0.736597	-0.0712364	0.0391406	0.0694216
genus.Bilophila.id.3170	TMAO.Deoxycarnitine	0.192143	0.0357883	0.0274394	2.28741	0.130427	Disagree	-0.00636524	0.039112	0.870805	0.0766447	0.0385055	0.047142
genus.Bilophila.id.3170	TMAO.Betaine	0.290138	0.0293038	0.0277021	1.47433	0.224664	Disagree	-0.00524632	0.0397124	0.894967	0.0620508	0.0386622	0.109207
genus.Bilophila.id.3170	Carnitine	0.963351	0.00128837	0.0280391	0.0339909	0.853726	Disagree	-0.00404943	0.0403041	0.920022	0.00629482	0.0390331	0.871954
genus.Bilophila.id.3170	TMAO	0.315782	0.0276778	0.0275905	1.04484	0.306699	Disagree	-0.00110989	0.0394259	0.977556	0.0553066	0.0386242	0.152862
genus.Bilophila.id.3170	TMAO.Carnitine	0.278634	0.0298661	0.0275672	1.10122	0.293998	Agree	0.000601799	0.0392127	0.987763	0.0584633	0.0387631	0.1322
genus.Mitsuokella.id.2186	Deoxycarnitine	0.68214	0.0103267	0.025215	1.52317	0.21714	Disagree	-0.0435178	0.0503906	0.388336	0.0283123	0.0291234	0.331498
genus.Mitsuokella.id.2186	Carnitine	0.252816	0.028633	0.025039	0.0302517	0.86192	Agree	0.0361455	0.0499254	0.469508	0.0261084	0.0289421	0.367492
genus.Mitsuokella.id.2186	TMAO.Deoxycarnitine	0.601969	0.0128797	0.024694	0.0284832	0.865978	Agree	0.0199191	0.0484718	0.681343	0.0104123	0.0286972	0.7169
genus.Mitsuokella.id.2186	TMAO.Carnitine	0.76388	0.00744894	0.0247976	0.170073	0.680047	Disagree	-0.0097898	0.048603	0.840473	0.0135156	0.0288327	0.639469
genus.Mitsuokella.id.2186	Choline	0.470537	0.0170293	0.0235991	0.437662	0.508253	Disagree	-0.0103696	0.0476672	0.8279	0.0259253	0.0271614	0.340348
genus.Mitsuokella.id.2186	Betaine	0.259062	0.0282602	0.0250398	0.514127	0.473358	Disagree	-0.00280344	0.0500386	0.95535	0.0386374	0.0289214	0.182242
genus.Mitsuokella.id.2186	TMAO.Betaine	0.998811	-3.70123e-05	0.0248415	0.00536055	0.941634	Disagree	-0.00314853	0.0492258	0.949034	0.00102613	0.0287741	0.971568
genus.Mitsuokella.id.2186	TMAO.Choline	0.675318	0.0105422	0.0251688	0.0233534	0.878542	Agree	0.00396278	0.0498711	0.936707	0.0127907	0.0291539	0.661068
genus.Mitsuokella.id.2186	TMAO	0.492912	0.0169732	0.0247537	0.161708	0.687589	Agree	2.8789e-05	0.0488699	0.99953	0.0228209	0.0287091	0.427089
genus.Ruminococcus2.id.11374	Carnitine	0.64867	-0.00668082	0.0146634	0.596219	0.440024	Disagree	-0.0181941	0.0209128	0.384838	0.00445387	0.0205661	0.828646
genus.Ruminococcus2.id.11374	Deoxycarnitine	0.221091	-0.018078	0.0147741	0.108121	0.742294	Agree	-0.0131137	0.0211238	0.535095	-0.0228319	0.020671	0.26995
genus.Ruminococcus2.id.11374	Betaine	0.489828	0.0101381	0.0146805	0.022897	0.879725	Agree	0.0124012	0.0209571	0.554367	0.0079576	0.0205711	0.699062
genus.Ruminococcus2.id.11374	TMAO.Carnitine	0.976112	0.000432237	0.0144347	0.560372	0.454111	Disagree	0.0111788	0.0203581	0.583249	-0.0104327	0.0204699	0.610541
genus.Ruminococcus2.id.11374	TMAO.Deoxycarnitine	0.730436	0.00495632	0.0143851	0.0622537	0.802969	Agree	0.00853356	0.0203098	0.674594	0.00135516	0.0203776	0.947007
genus.Ruminococcus2.id.11374	Choline	0.517869	0.00897333	0.013877	0.0494739	0.823981	Agree	0.00577851	0.0199719	0.772482	0.0119554	0.0192956	0.535839
genus.Ruminococcus2.id.11374	TMAO.Betaine	0.721547	-0.00517251	0.0145136	0.0165384	0.897673	Agree	-0.00328789	0.0206253	0.873429	-0.007021	0.0204267	0.731219
genus.Ruminococcus2.id.11374	TMAO	0.79166	-0.00381699	0.0144498	0.0989668	0.753073	Disagree	0.000747282	0.0204767	0.970907	-0.0083443	0.0203936	0.682616
genus.Ruminococcus2.id.11374	TMAO.Choline	0.744285	-0.00479683	0.0147059	0.061358	0.804362	Agree	-0.00111946	0.0208964	0.957304	-0.00840526	0.0206996	0.684892
genus.Intestinimonas.id.2062	Choline	0.443817	0.0177621	0.0231952	0.156329	0.692559	Agree	0.0270519	0.0330162	0.413088	0.00870833	0.0325939	0.789456
genus.Intestinimonas.id.2062	TMAO.Deoxycarnitine	0.999176	-2.48005e-05	0.0240233	1.3536	0.24465	Disagree	-0.0273208	0.0335791	0.41636	0.0285944	0.0343834	0.406056
genus.Intestinimonas.id.2062	Deoxycarnitine	0.93313	-0.00207238	0.0246983	1.41643	0.233992	Disagree	0.0273353	0.0349366	0.434442	-0.0314537	0.0349209	0.368223
genus.Intestinimonas.id.2062	TMAO.Choline	0.908989	-0.00280904	0.0245731	0.548372	0.458984	Disagree	-0.020799	0.0345546	0.547581	0.0155972	0.0349521	0.655635
genus.Intestinimonas.id.2062	Carnitine	0.584968	0.0133899	0.0245172	0.0594395	0.807384	Agree	0.0193482	0.0346175	0.576542	0.00739346	0.034728	0.831504
genus.Intestinimonas.id.2062	Betaine	0.694774	-0.00963017	0.0245427	0.105941	0.744814	Agree	-0.0176031	0.0346752	0.611983	-0.00162646	0.0347422	0.962681
genus.Intestinimonas.id.2062	TMAO.Carnitine	0.99792	6.28821e-05	0.0241234	0.501933	0.478652	Disagree	-0.0165912	0.0336826	0.622591	0.0176016	0.0345657	0.610845
genus.Intestinimonas.id.2062	TMAO	0.904684	0.00289146	0.0241465	0.384645	0.535128	Disagree	-0.0118399	0.033871	0.726859	0.0181154	0.0344326	0.59907
genus.Intestinimonas.id.2062	TMAO.Betaine	0.68263	0.00991782	0.0242562	0.107133	0.743432	Agree	0.00206216	0.0341231	0.951842	0.0179418	0.0344867	0.603144
genus.Parasutterella.id.2892	Betaine	0.859804	-0.004289	0.0242832	0.761604	0.382827	Disagree	-0.0331362	0.0410161	0.419652	0.0112791	0.0301315	0.708334
genus.Parasutterella.id.2892	Carnitine	0.173203	0.0330168	0.0242417	0.0865612	0.768595	Agree	0.0233001	0.0409681	0.569862	0.038252	0.0300713	0.204015
genus.Parasutterella.id.2892	TMAO.Betaine	0.293946	-0.0251786	0.023991	1.99101	0.158235	Disagree	0.020635	0.0403702	0.60954	-0.0501922	0.0298298	0.0931427
genus.Parasutterella.id.2892	TMAO	0.263896	-0.0267103	0.0239076	1.65473	0.198316	Disagree	0.0146779	0.0400846	0.714436	-0.0495623	0.0297853	0.0968112
genus.Parasutterella.id.2892	Deoxycarnitine	0.462036	-0.0179811	0.0244475	0.00820962	0.927805	Agree	-0.014957	0.0413719	0.717904	-0.0196036	0.0303044	0.518033
genus.Parasutterella.id.2892	TMAO.Deoxycarnitine	0.304562	-0.0244687	0.0238324	1.39744	0.237153	Disagree	0.0131655	0.0397681	0.740781	-0.0455591	0.0297705	0.126634
genus.Parasutterella.id.2892	Choline	0.80835	-0.0055566	0.0229087	0.248394	0.618208	Disagree	0.0102378	0.0391039	0.793606	-0.0138101	0.0282674	0.625398
genus.Parasutterella.id.2892	TMAO.Choline	0.335336	-0.0234455	0.0243356	0.610339	0.43466	Disagree	0.00224848	0.0409131	0.956201	-0.0375133	0.0302733	0.215935
genus.Parasutterella.id.2892	TMAO.Carnitine	0.119124	-0.0372474	0.0239001	1.61679	0.20354	Disagree	0.00333716	0.0398744	0.933345	-0.0600032	0.029858	0.0450677
genus.unknowngenus.id.1000006162	Carnitine	0.553546	-0.0266182	0.0449286	0.238542	0.625261	Agree	-0.0520981	0.0688492	0.44969	-0.00772027	0.0592935	0.896463
genus.unknowngenus.id.1000006162	Deoxycarnitine	0.889629	-0.00628364	0.0452797	0.439876	0.507182	Disagree	0.0287264	0.0695466	0.679796	-0.0320435	0.0596557	0.591435
genus.unknowngenus.id.1000006162	TMAO.Carnitine	0.358442	0.0406599	0.0442755	0.122705	0.726119	Agree	0.0230342	0.0670232	0.731276	0.0543072	0.058976	0.35763
genus.unknowngenus.id.1000006162	Betaine	0.398236	0.0379801	0.0449588	0.13891	0.709367	Agree	0.0184701	0.0690036	0.789097	0.0523716	0.0592646	0.377335
genus.unknowngenus.id.1000006162	TMAO.Deoxycarnitine	0.42969	0.0348214	0.0440932	0.824647	0.363825	Disagree	-0.010821	0.0668612	0.871514	0.0699485	0.0586559	0.233684
genus.unknowngenus.id.1000006162	Choline	0.237749	0.0500875	0.0424243	0.526602	0.468039	Agree	0.0136455	0.0657396	0.835675	0.0760957	0.0555368	0.171312
genus.unknowngenus.id.1000006162	TMAO.Betaine	0.617151	0.0222345	0.0444786	0.103102	0.748139	Agree	0.00576617	0.0678884	0.932356	0.0346202	0.0588748	0.556807
genus.unknowngenus.id.1000006162	TMAO	0.411618	0.0363539	0.0442774	0.499083	0.479903	Agree	0.000456556	0.0673979	0.994599	0.0636107	0.0587289	0.279333
genus.unknowngenus.id.1000006162	TMAO.Choline	0.731067	0.0154921	0.0450737	0.0881341	0.766563	Agree	6.90831e-05	0.0687793	0.999199	0.0271018	0.0596738	0.649928
genus.Odoribacter.id.952	Choline	0.878024	-0.00400499	0.0260954	0.624535	0.429367	Disagree	-0.0327112	0.0447261	0.464997	0.0108103	0.0321313	0.736695
genus.Odoribacter.id.952	Carnitine	0.395156	0.0235047	0.0276427	0.0145057	0.904135	Agree	0.0280656	0.0468843	0.54978	0.0210745	0.034224	0.538352
genus.Odoribacter.id.952	TMAO.Deoxycarnitine	0.490539	0.0187477	0.0271922	0.00117593	0.972644	Agree	0.0174963	0.0455109	0.700861	0.0194425	0.0339107	0.566697
genus.Odoribacter.id.952	TMAO.Betaine	0.378454	0.0241128	0.0273777	0.0230857	0.879234	Agree	0.018457	0.0462082	0.689796	0.0271722	0.0339849	0.424401
genus.Odoribacter.id.952	TMAO.Choline	0.790729	0.00736523	0.0277552	0.04774	0.827044	Agree	0.0156031	0.0468171	0.739105	0.00290086	0.034465	0.93296
genus.Odoribacter.id.952	TMAO	0.614083	0.0137612	0.0272902	0.000383102	0.984384	Agree	0.0130393	0.0458786	0.776398	0.0141564	0.0339494	0.676888
genus.Odoribacter.id.952	Betaine	0.304421	-0.0283954	0.027649	0.331253	0.564922	Agree	-0.00653508	0.0469797	0.88944	-0.0399795	0.0341989	0.243011
genus.Odoribacter.id.952	TMAO.Carnitine	0.960156	0.00136431	0.0273089	0.0230598	0.879302	Disagree	-0.00418774	0.0456347	0.926931	0.00446181	0.0340859	0.895914
genus.Odoribacter.id.952	Deoxycarnitine	0.489839	-0.0192325	0.0278505	0.132358	0.716	Agree	-0.00529846	0.0473558	0.910972	-0.0266003	0.0344351	0.440238
genus.Desulfovibrio.id.3173	TMAO.Betaine	0.534741	0.012691	0.0204434	1.85553	0.173142	Disagree	-0.018018	0.030433	0.554158	0.0379438	0.0275973	0.169844
genus.Desulfovibrio.id.3173	Betaine	0.730918	-0.00711627	0.0206925	0.714701	0.397887	Disagree	0.0123334	0.0309432	0.690419	-0.0228502	0.0278309	0.412059
genus.Desulfovibrio.id.3173	TMAO.Carnitine	0.496304	0.0138484	0.0203559	1.37792	0.240455	Disagree	-0.0121105	0.0300567	0.687228	0.0358431	0.0276666	0.1958
genus.Desulfovibrio.id.3173	TMAO	0.493313	0.01395	0.0203635	1.39787	0.23708	Disagree	-0.0124496	0.0302199	0.68059	0.0359069	0.0275601	0.193289
genus.Desulfovibrio.id.3173	TMAO.Deoxycarnitine	0.416873	0.0164577	0.0202716	1.81545	0.177856	Disagree	-0.0133014	0.0299792	0.657516	0.041527	0.0275157	0.131948
genus.Desulfovibrio.id.3173	Carnitine	0.761458	0.0062786	0.0206828	0.0157655	0.90008	Agree	0.00916055	0.0308967	0.767015	0.00393848	0.0278411	0.887568
genus.Desulfovibrio.id.3173	TMAO.Choline	0.404411	0.0172731	0.0207169	1.37728	0.240565	Disagree	-0.00954135	0.0308422	0.757214	0.0393176	0.0279648	0.160424
genus.Desulfovibrio.id.3173	Choline	0.653762	-0.0087707	0.0195538	0.00795719	0.92892	Agree	-0.00680243	0.0294824	0.817647	-0.0103164	0.0261271	0.693136
genus.Desulfovibrio.id.3173	Deoxycarnitine	0.559423	-0.0121645	0.0208403	0.12276	0.726061	Agree	-0.00403094	0.0311964	0.897257	-0.0187196	0.0280063	0.504216
genus.RuminococcaceaeUCG004.id.11362	Deoxycarnitine	0.887128	-0.00259479	0.0182809	0.191917	0.661326	Disagree	-0.0110245	0.0265415	0.678103	0.00501372	0.0252156	0.842483
genus.RuminococcaceaeUCG004.id.11362	Choline	0.391142	-0.0147062	0.0171491	0.163666	0.685804	Agree	-0.00729845	0.0250874	0.771267	-0.0212038	0.0234958	0.3673
genus.RuminococcaceaeUCG004.id.11362	TMAO.Deoxycarnitine	0.91432	0.00191437	0.0177929	0.0753708	0.783672	Disagree	0.006935	0.0255152	0.785921	-0.00283831	0.024825	0.909025
genus.RuminococcaceaeUCG004.id.11362	TMAO	0.963909	0.000808639	0.0178711	0.0359128	0.849696	Disagree	0.00431412	0.0257206	0.866883	-0.00246331	0.0248491	0.921079
genus.RuminococcaceaeUCG004.id.11362	Carnitine	0.3331	0.0175426	0.0181247	0.463743	0.49588	Agree	0.0045706	0.0262938	0.862091	0.0292865	0.0250181	0.242374
genus.RuminococcaceaeUCG004.id.11362	Betaine	0.140539	-0.0267052	0.0181201	1.285	0.256972	Agree	-0.00504171	0.0263356	0.84828	-0.0461811	0.0249704	0.0650511
genus.RuminococcaceaeUCG004.id.11362	TMAO.Choline	0.804631	0.00449849	0.0181861	0.00313517	0.955348	Agree	0.00555818	0.0262472	0.832403	0.00351999	0.0252216	0.889068
genus.RuminococcaceaeUCG004.id.11362	TMAO.Carnitine	0.666018	-0.00770755	0.0178573	0.0646967	0.799221	Agree	-0.00304823	0.025582	0.905214	-0.0121354	0.0249384	0.626768
genus.RuminococcaceaeUCG004.id.11362	TMAO.Betaine	0.628039	0.00869352	0.0179437	0.247494	0.618845	Disagree	-0.000604304	0.025909	0.981404	0.017264	0.0248749	0.488021
order.MollicutesRF9.id.11579	TMAO.Carnitine	0.000186444	0.0633784	0.016961	0.801209	0.370732	Agree	0.0759026	0.0219875	0.000617504	0.0449749	0.0266533	0.0922187
order.MollicutesRF9.id.11579	Carnitine	0.000931495	-0.0573558	0.0173257	4.64898e-05	0.99456	Agree	-0.0574564	0.022758	0.0119786	-0.0572171	0.0267209	0.0327874
order.MollicutesRF9.id.11579	TMAO.Choline	0.00596847	0.0477732	0.0173752	0.660271	0.416464	Agree	0.0596469	0.0227029	0.00894832	0.0309854	0.0269951	0.251655
order.MollicutesRF9.id.11579	TMAO	0.0102494	0.0438473	0.0170791	0.445615	0.504425	Agree	0.0533977	0.0222796	0.0170157	0.0302369	0.0265969	0.256202
order.MollicutesRF9.id.11579	TMAO.Deoxycarnitine	0.00906053	0.0443555	0.016996	0.16603	0.683664	Agree	0.0501242	0.0221201	0.0240015	0.0360417	0.026555	0.175383
order.MollicutesRF9.id.11579	TMAO.Betaine	0.0369165	0.0358396	0.0171753	1.31393	0.251684	Agree	0.0524121	0.0224504	0.0200752	0.0124514	0.0266703	0.640823
order.MollicutesRF9.id.11579	Choline	0.206061	-0.0208804	0.0165131	0.0184213	0.892039	Agree	-0.0189338	0.0218719	0.387207	-0.0234609	0.0251828	0.35203
order.MollicutesRF9.id.11579	Betaine	0.678308	0.00724061	0.0174568	0.627159	0.428399	Disagree	-0.00459402	0.0229796	0.84165	0.0233899	0.0268437	0.384035
order.MollicutesRF9.id.11579	Deoxycarnitine	0.672345	-0.0074368	0.017584	0.40615	0.52393	Disagree	0.00217334	0.0231643	0.925298	-0.0205042	0.0270116	0.448196
order.Corynebacteriales.id.447	TMAO	0.0237476	-0.121953	0.053933	1.29096	0.255872	Agree	-0.169101	0.0680495	0.0133768	-0.0423086	0.0884438	0.632621
order.Corynebacteriales.id.447	TMAO.Choline	0.0358496	-0.115261	0.0549218	2.03538	0.153675	Agree	-0.175842	0.069423	0.0117054	-0.0139168	0.0897909	0.876897
order.Corynebacteriales.id.447	TMAO.Betaine	0.0297838	-0.117667	0.0541507	2.97111	0.0847639	Disagree	-0.189736	0.0684139	0.0058159	0.00321877	0.0886046	0.971037
order.Corynebacteriales.id.447	TMAO.Carnitine	0.0262427	-0.119713	0.0538615	0.732299	0.392139	Agree	-0.1549	0.0677631	0.0227982	-0.0593375	0.0887624	0.504159
order.Corynebacteriales.id.447	TMAO.Deoxycarnitine	0.040928	-0.109804	0.0537134	0.672721	0.412105	Agree	-0.143541	0.0676536	0.0344961	-0.0522737	0.0883464	0.554355
order.Corynebacteriales.id.447	Betaine	0.641699	0.0256209	0.0550603	3.30028	0.0692681	Disagree	0.104233	0.0700298	0.137454	-0.101652	0.0891057	0.254559
order.Corynebacteriales.id.447	Carnitine	0.87991	-0.00832587	0.0551076	0.486901	0.485313	Disagree	-0.0385471	0.0700902	0.58266	0.0406014	0.0891818	0.649138
order.Corynebacteriales.id.447	Choline	0.937481	-0.00409693	0.0522323	1.18933	0.275464	Disagree	0.0414417	0.0668719	0.535807	-0.0753496	0.0836478	0.368178
order.Corynebacteriales.id.447	Deoxycarnitine	0.842779	0.0110233	0.0555774	0.359562	0.54875	Disagree	-0.0152647	0.0707869	0.82938	0.053272	0.0897391	0.553056
order.Enterobacteriales.id.3468	Deoxycarnitine	0.000209339	0.0570273	0.0153817	0.302711	0.582188	Agree	0.0693435	0.0271607	0.0110593	0.0512121	0.018663	0.00631117
order.Enterobacteriales.id.3468	TMAO.Deoxycarnitine	0.518121	-0.00976696	0.0151134	4.94541	0.0261601	Disagree	-0.0572635	0.0261645	0.0292217	0.014016	0.0185146	0.449432
order.Enterobacteriales.id.3468	TMAO.Carnitine	0.917162	0.00157942	0.0151854	3.20928	0.0732216	Disagree	-0.0369448	0.0263256	0.161304	0.0207893	0.0185898	0.264028
order.Enterobacteriales.id.3468	TMAO.Betaine	0.756562	0.00472153	0.0152308	2.31746	0.127929	Disagree	-0.0286434	0.0266897	0.283847	0.0208342	0.0185473	0.26191
order.Enterobacteriales.id.3468	Carnitine	0.0608643	0.0287915	0.0153597	0.0116157	0.914173	Agree	0.0263859	0.0270942	0.330733	0.0299307	0.0186453	0.109136
order.Enterobacteriales.id.3468	TMAO	0.403547	0.0126683	0.0151661	2.6494	0.103589	Disagree	-0.0227247	0.0265108	0.391871	0.0298861	0.0184907	0.106735
order.Enterobacteriales.id.3468	TMAO.Choline	0.905207	0.00183957	0.0154473	0.937669	0.332878	Disagree	-0.0196761	0.0270613	0.467608	0.0122388	0.0188136	0.515683
order.Enterobacteriales.id.3468	Choline	0.0497422	0.028329	0.0144375	4.42008	0.0355183	Disagree	-0.0168033	0.0258704	0.516386	0.048743	0.017399	0.00530608
order.Enterobacteriales.id.3468	Betaine	0.371989	0.0137425	0.0153934	0.39244	0.53102	Disagree	-0.000283315	0.0271706	0.991686	0.0203725	0.0186806	0.276046
order.Rhodospirillales.id.2667	Choline	0.0655673	-0.0444033	0.0241142	3.44393	0.0634844	Agree	-0.108615	0.042175	0.0103833	-0.0132154	0.0293927	0.653205
order.Rhodospirillales.id.2667	Carnitine	0.0614348	-0.0478285	0.0255719	1.05912	0.303416	Agree	-0.08514	0.0443662	0.0557139	-0.0292663	0.0312929	0.350168
order.Rhodospirillales.id.2667	Betaine	0.0274212	-0.0564031	0.0255742	0.431877	0.511069	Agree	-0.0803041	0.0444609	0.0716659	-0.044585	0.031264	0.154539
order.Rhodospirillales.id.2667	TMAO	0.68569	-0.0102242	0.025263	2.96865	0.0848928	Disagree	-0.0711425	0.0434545	0.102405	0.0208772	0.0310493	0.501681
order.Rhodospirillales.id.2667	Deoxycarnitine	0.19587	-0.0333564	0.0257895	0.905791	0.341234	Agree	-0.0683029	0.0448707	0.128769	-0.0161174	0.031515	0.609307
order.Rhodospirillales.id.2667	TMAO.Carnitine	0.773397	0.00728411	0.0252978	1.25171	0.263226	Disagree	-0.0320842	0.0433379	0.45955	0.0276322	0.0311571	0.375624
order.Rhodospirillales.id.2667	TMAO.Deoxycarnitine	0.817897	0.00580225	0.0251997	1.05983	0.303254	Disagree	-0.0303603	0.0432311	0.482926	0.0244131	0.0310134	0.431592
order.Rhodospirillales.id.2667	TMAO.Choline	0.786443	0.00696711	0.0257153	0.633845	0.425948	Disagree	-0.0219315	0.0444842	0.622278	0.0214712	0.0315146	0.496026
order.Rhodospirillales.id.2667	TMAO.Betaine	0.653136	0.0114005	0.0253677	1.06525	0.302021	Disagree	-0.0255822	0.0439029	0.560434	0.0299364	0.0310814	0.335984
order.Verrucomicrobiales.id.4030	Carnitine	0.00272062	-0.0491843	0.0164076	0.208217	0.648168	Agree	-0.0552649	0.0211372	0.00928171	-0.0399658	0.0260258	0.125334
order.Verrucomicrobiales.id.4030	Deoxycarnitine	0.0320765	-0.0355797	0.0165992	0.00207818	0.963639	Agree	-0.036199	0.0214488	0.0922745	-0.034655	0.0262103	0.186777
order.Verrucomicrobiales.id.4030	Betaine	0.0376435	-0.0342677	0.016485	1.04318	0.307084	Agree	-0.0204407	0.0213314	0.338536	-0.0547703	0.0259753	0.0355352
order.Verrucomicrobiales.id.4030	TMAO	0.898333	0.0020738	0.0162311	0.967977	0.325185	Disagree	-0.0108028	0.0208505	0.604677	0.0218782	0.025858	0.397954
order.Verrucomicrobiales.id.4030	TMAO.Carnitine	0.190983	0.0211754	0.0161931	0.484137	0.486554	Agree	0.0121634	0.0207357	0.557817	0.0352622	0.0259249	0.174457
order.Verrucomicrobiales.id.4030	Choline	0.897424	-0.00201675	0.0156438	0.601999	0.437816	Disagree	-0.0120985	0.0203364	0.552246	0.0125965	0.0244839	0.607167
order.Verrucomicrobiales.id.4030	TMAO.Deoxycarnitine	0.343272	0.0152999	0.0161439	0.659071	0.416888	Agree	0.00479341	0.0206909	0.816918	0.0316489	0.0258105	0.220763
order.Verrucomicrobiales.id.4030	TMAO.Choline	0.924494	0.00156705	0.0165344	0.305413	0.580509	Disagree	-0.00583885	0.0212831	0.783968	0.0128413	0.0262598	0.625072
order.Verrucomicrobiales.id.4030	TMAO.Betaine	0.381909	0.0142562	0.0163043	1.57348	0.209702	Disagree	-0.00236436	0.0210094	0.910455	0.0394227	0.0258524	0.127983
order.Erysipelotrichales.id.2148	Carnitine	0.124349	0.0476738	0.031022	2.97312	0.0846583	Agree	0.111464	0.0482808	0.021487	0.00282005	0.0404852	0.944498
order.Erysipelotrichales.id.2148	Choline	0.885098	-0.00424222	0.029356	2.19517	0.138444	Disagree	0.0488392	0.0463178	0.292339	-0.0398806	0.0379521	0.293907
order.Erysipelotrichales.id.2148	Deoxycarnitine	0.941055	0.00231706	0.0313353	0.779039	0.377435	Disagree	0.0356182	0.0490449	0.468132	-0.0206534	0.0407333	0.612375
order.Erysipelotrichales.id.2148	TMAO	0.862854	0.00529822	0.0306712	0.358635	0.549266	Disagree	0.0270438	0.0475316	0.569709	-0.0102165	0.0401484	0.799251
order.Erysipelotrichales.id.2148	Betaine	0.390935	-0.026658	0.0310727	2.46577	0.116351	Disagree	0.0321473	0.0486615	0.50924	-0.0671429	0.0403761	0.097021
order.Erysipelotrichales.id.2148	TMAO.Carnitine	0.592492	-0.0164162	0.0306714	0.0118184	0.913431	Agree	-0.0203282	0.047283	0.667487	-0.0135742	0.0403006	0.736407
order.Erysipelotrichales.id.2148	TMAO.Choline	0.735558	0.0105395	0.0312057	7.3579e-05	0.993156	Agree	0.0108582	0.0485229	0.823051	0.0103147	0.0407507	0.800294
order.Erysipelotrichales.id.2148	TMAO.Deoxycarnitine	0.973598	0.00101136	0.0305585	0.00888922	0.924885	Disagree	0.0043997	0.0471738	0.925741	-0.0014385	0.0401124	0.971409
order.Erysipelotrichales.id.2148	TMAO.Betaine	0.69743	0.0119725	0.0307942	0.0641485	0.800055	Agree	0.0026807	0.0478978	0.955397	0.0185193	0.0402047	0.645291
order.Selenomonadales.id.2165	TMAO.Betaine	0.0103474	-0.0591855	0.0230833	0.228455	0.632672	Agree	-0.0700485	0.0323939	0.0311981	-0.0479796	0.0329014	0.14546
order.Selenomonadales.id.2165	TMAO.Deoxycarnitine	0.0642272	-0.0423958	0.0229092	0.859809	0.353792	Agree	-0.063028	0.0319363	0.0491418	-0.0205243	0.0328815	0.532818
order.Selenomonadales.id.2165	Betaine	0.0099465	0.0602167	0.0233608	0.0162898	0.898441	Agree	0.0631863	0.0329709	0.0560454	0.0572231	0.0331037	0.0845666
order.Selenomonadales.id.2165	TMAO.Carnitine	0.129276	-0.0349064	0.0230107	0.757756	0.384032	Agree	-0.0543382	0.0320593	0.0908915	-0.0142584	0.0330473	0.666344
order.Selenomonadales.id.2165	TMAO.Choline	0.0922245	-0.0394681	0.0234402	0.371991	0.541921	Agree	-0.0535518	0.0329037	0.104436	-0.0249557	0.0334007	0.455357
order.Selenomonadales.id.2165	TMAO	0.115354	-0.0362752	0.023038	0.226377	0.634223	Agree	-0.0470227	0.0322645	0.145812	-0.0250959	0.0329063	0.446074
order.Selenomonadales.id.2165	Deoxycarnitine	0.485413	0.0164555	0.023588	1.60178	0.205651	Disagree	0.0462202	0.033309	0.16605	-0.0134868	0.0334083	0.686627
order.Selenomonadales.id.2165	Carnitine	0.999129	2.55646e-05	0.0234124	1.37586	0.240807	Disagree	0.0273788	0.0330446	0.407874	-0.0275458	0.0331761	0.406814
order.Selenomonadales.id.2165	Choline	0.565001	0.0127568	0.0221692	0.0086497	0.925901	Agree	0.0148445	0.0315495	0.638251	0.0107206	0.031158	0.730954
order.Methanobacteriales.id.120	TMAO.Carnitine	0.0196122	0.0426224	0.018264	0.722533	0.395314	Agree	0.0378897	0.0190938	0.0479159	0.0935481	0.0626333	0.135985
order.Methanobacteriales.id.120	TMAO.Choline	0.0534563	0.0362041	0.0187468	0.683259	0.408467	Agree	0.0314039	0.0196256	0.110379	0.0862286	0.0633558	0.174188
order.Methanobacteriales.id.120	TMAO	0.0645756	0.0339693	0.0183798	0.299211	0.584377	Agree	0.0308742	0.019231	0.109211	0.0666274	0.0624689	0.286738
order.Methanobacteriales.id.120	TMAO.Betaine	0.0566199	0.0352878	0.0185118	1.64992	0.198969	Agree	0.0279042	0.0193837	0.150797	0.111863	0.0624234	0.073803
order.Methanobacteriales.id.120	TMAO.Deoxycarnitine	0.118191	0.0285389	0.0182659	0.682395	0.408763	Agree	0.023918	0.0191033	0.21131	0.0778103	0.0623796	0.212911
order.Methanobacteriales.id.120	Deoxycarnitine	0.4484	0.0143886	0.0189801	0.614705	0.433022	Disagree	0.0190534	0.0198908	0.338712	-0.0330831	0.0634534	0.602361
order.Methanobacteriales.id.120	Betaine	0.904755	-0.00225446	0.0188411	4.07062	0.0436353	Disagree	0.00969609	0.0197502	0.623749	-0.123171	0.0628232	0.0505432
order.Methanobacteriales.id.120	Carnitine	0.256993	-0.0213228	0.018811	2.34744	0.125489	Agree	-0.012281	0.019715	0.533699	-0.113191	0.0628421	0.0723423
order.Methanobacteriales.id.120	Choline	0.925031	-0.0016876	0.0179345	0.715119	0.39775	Disagree	0.00313813	0.0188205	0.867661	-0.0493517	0.0591486	0.404516
order.Anaeroplasmatales.id.3924	TMAO.Betaine	0.258633	0.0495741	0.0438853	2.79496	0.0945614	Agree	0.168312	0.0834881	0.0444886	0.00424023	0.0515871	0.934528
order.Anaeroplasmatales.id.3924	TMAO.Deoxycarnitine	0.190118	0.0571581	0.0436244	1.87985	0.170351	Agree	0.152827	0.0822915	0.064048	0.0197634	0.0514486	0.701057
order.Anaeroplasmatales.id.3924	TMAO.Carnitine	0.196046	0.056643	0.0438109	1.61631	0.203607	Agree	0.145572	0.0825362	0.0785639	0.0217574	0.0516947	0.674041
order.Anaeroplasmatales.id.3924	TMAO.Choline	0.0963295	0.073931	0.0444586	1.09994	0.294278	Agree	0.149523	0.0846852	0.078243	0.0451699	0.0522361	0.38765
order.Anaeroplasmatales.id.3924	TMAO	0.276893	0.0475925	0.0437703	1.30252	0.253753	Agree	0.128161	0.0830626	0.123661	0.0166197	0.0515009	0.747067
order.Anaeroplasmatales.id.3924	Betaine	0.618647	-0.0220698	0.0443374	1.93901	0.163776	Disagree	-0.123184	0.0850805	0.148464	0.0156272	0.0519489	0.763691
order.Anaeroplasmatales.id.3924	Choline	0.0829992	-0.0723216	0.041719	0.00949028	0.922394	Agree	-0.0791049	0.0811724	0.330401	-0.0698866	0.0486339	0.151415
order.Anaeroplasmatales.id.3924	Deoxycarnitine	0.713201	-0.0164143	0.0446573	0.347132	0.555741	Agree	-0.0596747	0.0859389	0.487856	-0.000411717	0.0522684	0.993719
order.Anaeroplasmatales.id.3924	Carnitine	0.533518	-0.0276027	0.0443314	0.010281	0.919237	Agree	-0.0349747	0.0851555	0.681508	-0.0248619	0.0519222	0.632292
order.Pasteurellales.id.3688	Betaine	6.8651e-05	0.102776	0.0258171	0.766125	0.381418	Agree	0.0777779	0.038499	0.0440434	0.123203	0.0348021	0.000441618
order.Pasteurellales.id.3688	Deoxycarnitine	0.144226	0.0382795	0.0262147	0.459695	0.497766	Agree	0.0577657	0.0389001	0.138362	0.0220677	0.0354815	0.53429
order.Pasteurellales.id.3688	Choline	0.221959	0.0300503	0.0246045	0.44152	0.50639	Agree	0.0482227	0.0367876	0.190687	0.0153419	0.0330963	0.643192
order.Pasteurellales.id.3688	TMAO	0.160848	-0.0357936	0.0255263	7.64465	0.0056941	Disagree	0.0410618	0.0377393	0.277254	-0.100606	0.0346566	0.00387845
order.Pasteurellales.id.3688	Carnitine	0.291861	0.027439	0.026032	0.0420379	0.837548	Agree	0.0332832	0.0386023	0.389107	0.0225644	0.0352546	0.522471
order.Pasteurellales.id.3688	TMAO.Choline	0.0733923	-0.0465184	0.0259824	5.78956	0.0161217	Disagree	0.0220223	0.0385554	0.568204	-0.103542	0.0351672	0.0034047
order.Pasteurellales.id.3688	TMAO.Carnitine	0.0758148	-0.0453008	0.0255143	6.54987	0.0104892	Disagree	0.0252796	0.0375705	0.501439	-0.105712	0.0347587	0.00249314
order.Pasteurellales.id.3688	TMAO.Deoxycarnitine	0.0377521	-0.0527919	0.0254108	5.90472	0.0151003	Disagree	0.014189	0.0374902	0.705286	-0.109715	0.0345609	0.00160378
order.Pasteurellales.id.3688	TMAO.Betaine	0.00384313	-0.0738078	0.0255323	7.8595	0.00505543	Disagree	0.00536389	0.0380713	0.88803	-0.138523	0.0344204	6.69953e-05
order.Lactobacillales.id.1800	TMAO.Deoxycarnitine	0.0837592	-0.0354155	0.0204799	1.14286	0.28505	Agree	-0.0621922	0.0323542	0.0553089	-0.0175139	0.0264544	0.508284
order.Lactobacillales.id.1800	TMAO.Carnitine	0.147304	-0.0298133	0.0205734	0.793947	0.372909	Agree	-0.052211	0.0324825	0.10879	-0.0148096	0.0265857	0.577769
order.Lactobacillales.id.1800	TMAO.Choline	0.081066	-0.0364868	0.0209149	0.495578	0.48145	Agree	-0.0547498	0.0333236	0.101198	-0.0246168	0.0268653	0.359998
order.Lactobacillales.id.1800	TMAO	0.214149	-0.0255628	0.020578	0.658531	0.417079	Agree	-0.0461687	0.0326838	0.158579	-0.0120299	0.0264869	0.649916
order.Lactobacillales.id.1800	TMAO.Betaine	0.185401	-0.0273567	0.0206574	0.280091	0.596642	Agree	-0.0409364	0.032941	0.214723	-0.0185551	0.02652	0.484498
order.Lactobacillales.id.1800	Deoxycarnitine	0.438265	0.0163045	0.0210346	0.39984	0.527172	Agree	0.0330166	0.0337783	0.328955	0.00571871	0.0268833	0.831639
order.Lactobacillales.id.1800	Betaine	0.761516	0.00634016	0.0208908	0.839442	0.359556	Disagree	-0.0177	0.0335395	0.597984	0.0215795	0.0267036	0.419454
order.Lactobacillales.id.1800	Carnitine	0.629153	0.0100846	0.0208826	0.00815651	0.928038	Agree	0.0124494	0.0334921	0.71031	0.00858051	0.0267103	0.748175
order.Lactobacillales.id.1800	Choline	0.314824	0.0198142	0.0197127	0.112778	0.737003	Agree	0.0113669	0.0319581	0.722273	0.0250022	0.0250448	0.318671
order.Bacillales.id.1674	TMAO.Carnitine	0.0990365	-0.0673695	0.0408413	0.421991	0.515945	Agree	-0.0893946	0.0530808	0.0929624	-0.0354111	0.0639399	0.579978
order.Bacillales.id.1674	TMAO.Choline	0.312817	-0.0420622	0.0416734	1.37464	0.241016	Disagree	-0.0832386	0.0544985	0.127487	0.0159153	0.064668	0.805711
order.Bacillales.id.1674	TMAO.Deoxycarnitine	0.33601	-0.0392001	0.0407452	0.632764	0.426343	Agree	-0.066203	0.0530331	0.212661	-0.000297101	0.063655	0.996278
order.Bacillales.id.1674	TMAO.Betaine	0.486674	-0.0286334	0.0411631	0.798865	0.371433	Disagree	-0.059692	0.0538694	0.268511	0.0149487	0.0638125	0.814889
order.Bacillales.id.1674	TMAO	0.370009	-0.036721	0.0409624	0.445495	0.504482	Agree	-0.0596685	0.0534785	0.265221	-0.00414643	0.0637164	0.948142
order.Bacillales.id.1674	Carnitine	0.192313	0.0542789	0.0416323	0.172344	0.678037	Agree	0.0395359	0.0547212	0.470424	0.0745405	0.0641506	0.245868
order.Bacillales.id.1674	Choline	0.80811	-0.00958341	0.0394598	1.26322	0.261042	Disagree	0.0288734	0.0522287	0.5807	-0.0607301	0.0602325	0.313871
order.Bacillales.id.1674	Betaine	0.52287	-0.0266492	0.0417092	0.00293529	0.956793	Agree	-0.0247209	0.0548311	0.652346	-0.0292973	0.0642551	0.648644
order.Bacillales.id.1674	Deoxycarnitine	0.76574	-0.012519	0.0420167	0.0110794	0.916171	Agree	-0.00873738	0.0552823	0.874499	-0.0176913	0.0646533	0.784492
order.Micrococcales.id.510	Choline	0.173504	0.0603103	0.0443122	1.09436	0.295507	Agree	0.104356	0.0611255	0.0885768	0.0115234	0.0643312	0.85792
order.Micrococcales.id.510	TMAO.Deoxycarnitine	0.162356	-0.0640814	0.0458645	0.710379	0.399318	Agree	-0.0994877	0.0621953	0.110501	-0.0218765	0.0679045	0.747477
order.Micrococcales.id.510	TMAO.Choline	0.177514	-0.0632687	0.0469196	0.580984	0.445927	Agree	-0.0964466	0.0640009	0.132636	-0.0247188	0.068988	0.720282
order.Micrococcales.id.510	Deoxycarnitine	0.221075	0.0577808	0.0472191	0.308322	0.578712	Agree	0.082409	0.0647834	0.20411	0.0298677	0.0689688	0.665178
order.Micrococcales.id.510	TMAO.Betaine	0.263178	-0.0518346	0.0463259	0.502879	0.478238	Agree	-0.0823405	0.0632191	0.193531	-0.0164571	0.0680801	0.809098
order.Micrococcales.id.510	TMAO.Carnitine	0.301509	-0.0475948	0.0460653	0.437822	0.508176	Agree	-0.0754866	0.0624411	0.227428	-0.0142854	0.0682362	0.834268
order.Micrococcales.id.510	TMAO	0.432969	-0.0361801	0.0461409	0.223998	0.63601	Agree	-0.056366	0.0628336	0.370239	-0.0125552	0.0679756	0.853546
order.Micrococcales.id.510	Carnitine	0.661529	0.0205212	0.0468732	0.52146	0.470219	Disagree	0.0522489	0.0642459	0.416565	-0.0155892	0.0685398	0.820179
order.Micrococcales.id.510	Betaine	0.477839	0.0333093	0.0469289	0.000442004	0.983227	Agree	0.0342359	0.0643798	0.595183	0.0322588	0.0685515	0.638171
order.Coriobacteriales.id.810	Deoxycarnitine	0.0870683	-0.0576324	0.0336821	0.346991	0.555822	Agree	-0.0800526	0.0508244	0.116053	-0.0400743	0.0449771	0.373409
order.Coriobacteriales.id.810	Choline	0.0508421	-0.0616695	0.0315799	0.0596536	0.807044	Agree	-0.0528039	0.0481131	0.273106	-0.0683799	0.0418586	0.103044
order.Coriobacteriales.id.810	Carnitine	0.677919	-0.0139016	0.0334734	0.403739	0.525164	Disagree	-0.037898	0.0504648	0.453121	0.00495025	0.0447294	0.911927
order.Coriobacteriales.id.810	TMAO	0.344833	-0.0311626	0.0329882	0.0154527	0.901071	Agree	-0.0265946	0.049382	0.590507	-0.0348439	0.0443305	0.43228
order.Coriobacteriales.id.810	TMAO.Carnitine	0.482792	-0.0231478	0.0329826	0.162395	0.686961	Agree	-0.00847327	0.0491314	0.863165	-0.0351865	0.0445006	0.429537
order.Coriobacteriales.id.810	TMAO.Betaine	0.950328	0.00206441	0.0331391	0.13171	0.716666	Disagree	-0.0114055	0.0497571	0.818815	0.0128027	0.0444263	0.773343
order.Coriobacteriales.id.810	TMAO.Deoxycarnitine	0.87183	-0.00530249	0.0328664	0.216051	0.642065	Disagree	0.0115934	0.0490052	0.813111	-0.0191152	0.0443089	0.666379
order.Coriobacteriales.id.810	Betaine	0.0270512	-0.0737561	0.0333621	2.47026	0.116019	Agree	-0.0140102	0.0505771	0.781923	-0.119775	0.0443885	0.00723055
order.Coriobacteriales.id.810	TMAO.Choline	0.851925	-0.00626827	0.0335808	0.0239321	0.877058	Agree	-0.000451463	0.050413	0.992859	-0.0109078	0.0450234	0.808681
order.Gastranaerophilales.id.1591	Deoxycarnitine	0.265855	-0.0315117	0.028321	1.29283	0.255527	Agree	-0.0704013	0.0444063	0.113693	-0.00484764	0.0367698	0.895172
order.Gastranaerophilales.id.1591	TMAO.Deoxycarnitine	0.000253338	0.10024	0.0273966	1.0911	0.296228	Agree	0.0660417	0.0426903	0.122679	0.124187	0.0357232	0.000557578
order.Gastranaerophilales.id.1591	Carnitine	0.402082	0.0235652	0.0281238	0.49473	0.481825	Agree	0.0474214	0.0440603	0.282469	0.00716245	0.0365347	0.844663
order.Gastranaerophilales.id.1591	TMAO.Choline	0.00916731	0.0732097	0.0280954	0.804267	0.369821	Agree	0.0428477	0.0439949	0.330702	0.0941191	0.0365097	0.0102566
order.Gastranaerophilales.id.1591	TMAO	0.00126895	0.0887329	0.0275319	2.11145	0.146201	Agree	0.04052	0.0431149	0.347898	0.121929	0.035776	0.000712915
order.Gastranaerophilales.id.1591	Choline	0.427347	0.0210725	0.0265484	1.72636	0.188876	Disagree	-0.0218408	0.0420897	0.604119	0.0494267	0.0342128	0.149242
order.Gastranaerophilales.id.1591	TMAO.Betaine	0.00456612	0.078472	0.0276685	2.68321	0.101411	Agree	0.023569	0.0434621	0.587931	0.115886	0.0358779	0.00132862
order.Gastranaerophilales.id.1591	Betaine	0.846702	-0.00544173	0.0281475	1.04131	0.307517	Disagree	0.0292959	0.0441714	0.507576	-0.0291916	0.0365235	0.424564
order.Gastranaerophilales.id.1591	TMAO.Carnitine	0.00489108	0.0775455	0.0275559	3.16268	0.0753396	Agree	0.0190267	0.0429197	0.65779	0.118584	0.035942	0.00104622
order.Burkholderiales.id.2874	TMAO.Deoxycarnitine	0.734703	0.00796558	0.0235059	2.50939	0.11317	Disagree	0.0520488	0.0364273	0.153855	-0.0234863	0.030769	0.445678
order.Burkholderiales.id.2874	TMAO	0.844198	0.00463707	0.0235951	2.67991	0.101621	Disagree	0.0507071	0.0367248	0.168157	-0.0277481	0.030791	0.367977
order.Burkholderiales.id.2874	TMAO.Betaine	0.861002	-0.004146	0.023678	3.24499	0.0716421	Disagree	0.0470845	0.0370061	0.204013	-0.0396579	0.0308103	0.198699
order.Burkholderiales.id.2874	TMAO.Choline	0.825477	0.0052963	0.0240188	1.47516	0.224534	Disagree	0.0402955	0.0375138	0.283422	-0.0190191	0.0312682	0.543323
order.Burkholderiales.id.2874	Carnitine	0.0953675	0.0398967	0.0239226	0.00681502	0.934207	Agree	0.0422886	0.0375742	0.261085	0.0382661	0.0310228	0.218039
order.Burkholderiales.id.2874	TMAO.Carnitine	0.739461	-0.00784751	0.0235967	2.32114	0.127627	Disagree	0.0347243	0.0365734	0.342986	-0.0382061	0.0308848	0.216713
order.Burkholderiales.id.2874	Deoxycarnitine	0.502855	-0.0161725	0.0241379	0.128344	0.720155	Agree	-0.00566005	0.0379959	0.881659	-0.0232858	0.0312551	0.456647
order.Burkholderiales.id.2874	Choline	0.921589	-0.00222819	0.0226367	0.230647	0.631045	Disagree	0.0111577	0.0359067	0.756163	-0.0110575	0.0291618	0.704735
order.Burkholderiales.id.2874	Betaine	0.369959	0.0214893	0.0239689	0.112856	0.736916	Agree	0.0117176	0.0376909	0.756054	0.0281244	0.0310581	0.365663
order.Bifidobacteriales.id.432	TMAO.Choline	0.0591468	-0.037278	0.0197541	0.033101	0.855632	Agree	-0.0423069	0.0339742	0.213786	-0.0347095	0.0242803	0.153545
order.Bifidobacteriales.id.432	Choline	0.725093	-0.00653341	0.0185788	2.89516	0.0888462	Disagree	0.0387973	0.0324797	0.233009	-0.0285785	0.0226502	0.207699
order.Bifidobacteriales.id.432	TMAO.Deoxycarnitine	0.00702505	-0.0520331	0.0193026	0.376579	0.53944	Agree	-0.0355743	0.0330445	0.282347	-0.060558	0.0237818	0.0112162
order.Bifidobacteriales.id.432	TMAO	0.0199771	-0.0451291	0.0193955	0.169296	0.680739	Agree	-0.0339847	0.0333137	0.308297	-0.0508438	0.0238556	0.0336046
order.Bifidobacteriales.id.432	Betaine	0.639047	-0.0092541	0.0197302	0.624092	0.429531	Disagree	-0.0312446	0.0341194	0.360371	0.00179376	0.0241837	0.940907
order.Bifidobacteriales.id.432	TMAO.Carnitine	0.0139115	-0.0476987	0.0193933	0.514107	0.473366	Agree	-0.0284246	0.0331465	0.391674	-0.0577306	0.0239135	0.0161706
order.Bifidobacteriales.id.432	TMAO.Betaine	0.0810682	-0.0340029	0.0194912	0.289183	0.590745	Agree	-0.0192936	0.0335872	0.566008	-0.0414718	0.0239335	0.0838178
order.Bifidobacteriales.id.432	Carnitine	0.578108	0.0109566	0.0197007	1.32341	0.249982	Disagree	-0.0210417	0.0340851	0.537381	0.0270086	0.0241416	0.263841
order.Bifidobacteriales.id.432	Deoxycarnitine	0.278807	0.0214924	0.0198452	0.488854	0.484439	Agree	0.0018214	0.0344293	0.957837	0.0312797	0.0242855	0.198407
order.Clostridiales.id.1863	Betaine	0.0947693	-0.141273	0.0845563	0.18445	0.667577	Agree	-0.198911	0.158621	0.210598	-0.118393	0.0999399	0.236785
order.Clostridiales.id.1863	Choline	0.0544317	-0.153138	0.0796188	0.028782	0.865283	Agree	-0.174936	0.151158	0.247859	-0.144768	0.0936652	0.122908
order.Clostridiales.id.1863	Deoxycarnitine	0.351926	-0.0793223	0.0852141	0.0904781	0.76357	Agree	-0.120091	0.160098	0.453643	-0.0632069	0.100657	0.530359
order.Clostridiales.id.1863	TMAO.Betaine	0.72585	-0.0293996	0.0838431	0.496018	0.481255	Disagree	0.0635249	0.156327	0.684704	-0.0669229	0.0993391	0.50086
order.Clostridiales.id.1863	TMAO	0.210275	-0.104586	0.083481	0.395075	0.529644	Agree	-0.0223301	0.155225	0.885689	-0.138058	0.0990203	0.163933
order.Clostridiales.id.1863	TMAO.Deoxycarnitine	0.400157	-0.070061	0.0832731	0.620246	0.430956	Disagree	0.0319527	0.15399	0.83573	-0.112222	0.0989967	0.257567
order.Clostridiales.id.1863	Carnitine	0.45519	-0.0631543	0.0845675	0.532209	0.46568	Disagree	0.0347966	0.158679	0.82654	-0.102012	0.099944	0.307947
order.Clostridiales.id.1863	TMAO.Choline	0.636907	-0.0401032	0.0849594	0.358783	0.549183	Disagree	0.0399725	0.158398	0.800901	-0.0724442	0.100665	0.472108
order.Clostridiales.id.1863	TMAO.Carnitine	0.257034	-0.0947706	0.083614	0.139746	0.708533	Agree	-0.0462604	0.154372	0.764591	-0.114911	0.0994681	0.2486
order.Victivallales.id.2254	Deoxycarnitine	0.841749	0.0111027	0.0556087	2.20592	0.137482	Disagree	-0.113293	0.100534	0.26048	0.0659393	0.0667496	0.323752
order.Victivallales.id.2254	TMAO.Deoxycarnitine	0.0964262	0.0902799	0.0543059	0.0205933	0.885892	Agree	0.0787964	0.0967098	0.415703	0.0955685	0.0656302	0.146044
order.Victivallales.id.2254	Carnitine	0.72007	0.0198048	0.0552644	0.113977	0.735661	Agree	0.0478243	0.0997111	0.631762	0.00738122	0.0663953	0.911531
order.Victivallales.id.2254	TMAO.Choline	0.311615	0.0561076	0.0554511	0.0345376	0.852568	Agree	0.0407441	0.0995444	0.682541	0.0630199	0.06677	0.345761
order.Victivallales.id.2254	TMAO.Betaine	0.172386	0.0746142	0.0546794	0.209199	0.647396	Agree	0.0372738	0.0982589	0.704641	0.0913647	0.0658106	0.165734
order.Victivallales.id.2254	TMAO	0.124547	0.0836432	0.0544564	0.648375	0.420694	Agree	0.0184615	0.0975616	0.850012	0.113142	0.065632	0.0854166
order.Victivallales.id.2254	Betaine	0.717992	0.0199694	0.0552949	0.26793	0.604724	Disagree	-0.0230929	0.099893	0.817299	0.038993	0.0663947	0.557303
order.Victivallales.id.2254	Choline	0.0929822	0.0872877	0.0519609	1.50922	0.219258	Disagree	-0.0106638	0.0951694	0.910841	0.128888	0.062021	0.0382634
order.Victivallales.id.2254	TMAO.Carnitine	0.187987	0.0717867	0.0545261	0.802862	0.370239	Disagree	-0.000137811	0.0970385	0.998868	0.104974	0.0659161	0.111965
order.Actinomycetales.id.420	Carnitine	0.295963	0.0342719	0.032792	0.0402292	0.841033	Agree	0.0412206	0.0477028	0.38806	0.0280464	0.0451521	0.534813
order.Actinomycetales.id.420	Choline	0.176218	-0.0419246	0.0309981	0.305229	0.580623	Agree	-0.023489	0.0455454	0.606339	-0.0578334	0.0423091	0.172331
order.Actinomycetales.id.420	Betaine	0.134833	-0.0490363	0.0327933	0.458067	0.498529	Agree	-0.0254921	0.0478074	0.594184	-0.0699588	0.0450672	0.121288
order.Actinomycetales.id.420	Deoxycarnitine	0.933272	-0.00276902	0.0330715	0.123716	0.725038	Disagree	0.00956668	0.0482049	0.84279	-0.0137381	0.0454564	0.762619
order.Actinomycetales.id.420	TMAO.Carnitine	0.0776861	-0.0568408	0.0322177	1.95137	0.162439	Agree	-0.0100946	0.0464522	0.82808	-0.10017	0.0447224	0.02559
order.Actinomycetales.id.420	TMAO.Betaine	0.531452	-0.0203054	0.0324475	0.803589	0.370023	Disagree	0.0102313	0.0470452	0.82795	-0.0480115	0.0448117	0.284562
order.Actinomycetales.id.420	TMAO.Choline	0.366255	-0.0296884	0.032859	1.38035	0.240041	Disagree	0.0108737	0.0476618	0.819655	-0.0664318	0.0453627	0.143767
order.Actinomycetales.id.420	TMAO.Deoxycarnitine	0.1387	-0.047553	0.0321163	1.88745	0.16949	Agree	-0.0016642	0.0463372	0.971369	-0.0899778	0.0445539	0.044025
order.Actinomycetales.id.420	TMAO	0.124833	-0.0494958	0.032249	2.05727	0.151481	Agree	-0.00103351	0.0467076	0.982358	-0.0936449	0.0445807	0.0362347
order.Bacteroidales.id.913	Betaine	0.120895	0.0449301	0.0289679	0.0537379	0.816682	Agree	0.036677	0.0458982	0.424724	0.050394	0.0373455	0.177887
order.Bacteroidales.id.913	Choline	0.95545	-0.00152957	0.02738	0.35295	0.552448	Disagree	-0.0218002	0.0437475	0.618542	0.0115235	0.0351056	0.742873
order.Bacteroidales.id.913	Carnitine	0.528998	0.0182446	0.028981	0.000934125	0.975618	Agree	0.0193306	0.0458523	0.673562	0.0175221	0.0373984	0.639635
order.Bacteroidales.id.913	TMAO.Deoxycarnitine	0.875107	-0.00447596	0.0284776	0.157444	0.691521	Disagree	0.00909466	0.0445047	0.838185	-0.0138847	0.0370572	0.708072
order.Bacteroidales.id.913	TMAO.Betaine	0.344748	-0.0270969	0.0286792	0.245298	0.620406	Agree	-0.00980209	0.0451871	0.828383	-0.0387626	0.0371119	0.296825
order.Bacteroidales.id.913	TMAO.Choline	0.683371	-0.0118573	0.0290714	0.404042	0.525009	Disagree	0.0106214	0.0457792	0.816651	-0.0270484	0.0376337	0.472682
order.Bacteroidales.id.913	TMAO.Carnitine	0.557378	-0.0167708	0.028583	0.108181	0.742225	Agree	-0.00550169	0.0446194	0.901931	-0.0246137	0.0372234	0.508795
order.Bacteroidales.id.913	Deoxycarnitine	0.581295	-0.0161052	0.0292028	0.0987022	0.753393	Agree	-0.00481636	0.0463027	0.917208	-0.0235616	0.037631	0.531552
order.Bacteroidales.id.913	TMAO	0.63762	-0.0134629	0.0285818	0.202061	0.653062	Disagree	0.00208104	0.0448627	0.963026	-0.0240823	0.0370815	0.516383
order.Desulfovibrionales.id.3156	Carnitine	0.81787	0.00525054	0.0228001	0.210308	0.646526	Disagree	0.0170338	0.0343518	0.620271	-0.00402766	0.0304823	0.89494
order.Desulfovibrionales.id.3156	Choline	0.310704	-0.021839	0.0215429	0.0688503	0.793018	Agree	-0.0153564	0.032779	0.639703	-0.026768	0.0285827	0.349512
order.Desulfovibrionales.id.3156	TMAO.Choline	0.0847139	0.0393311	0.0228143	0.990869	0.31953	Agree	0.0138422	0.0342952	0.686715	0.059565	0.0305561	0.0518728
order.Desulfovibrionales.id.3156	TMAO.Betaine	0.18454	0.0298984	0.0225324	0.955151	0.328412	Agree	0.00520073	0.0338574	0.878	0.0495334	0.0301885	0.101537
order.Desulfovibrionales.id.3156	TMAO	0.196997	0.0289551	0.0224431	0.848948	0.35685	Agree	0.00590054	0.0336121	0.860741	0.0475028	0.0301483	0.115813
order.Desulfovibrionales.id.3156	Betaine	0.587023	-0.0123908	0.0228126	0.520283	0.470721	Disagree	0.0061967	0.0344161	0.857205	-0.0269577	0.0304674	0.376734
order.Desulfovibrionales.id.3156	TMAO.Deoxycarnitine	0.0955469	0.0372172	0.022328	1.45219	0.228177	Agree	0.00737287	0.0333448	0.825123	0.0614756	0.0300628	0.0414453
order.Desulfovibrionales.id.3156	Deoxycarnitine	0.205271	-0.0290701	0.0229499	0.624775	0.429278	Agree	-0.00850833	0.0346901	0.806379	-0.045074	0.0306047	0.141509
order.Desulfovibrionales.id.3156	TMAO.Carnitine	0.184436	0.0297693	0.0224298	1.21354	0.270632	Agree	0.00245992	0.0334315	0.941382	0.0521253	0.030248	0.0855277
order.NB1n.id.3953	Carnitine	0.481796	-0.0341489	0.0485472	0.0339635	0.853785	Agree	-0.0446114	0.0746981	0.550707	-0.0264982	0.063877	0.678464
order.NB1n.id.3953	TMAO.Carnitine	0.16439	0.0664658	0.0478014	0.45335	0.500749	Agree	0.029592	0.0726922	0.684169	0.0945587	0.0634493	0.136845
order.NB1n.id.3953	Betaine	0.467733	0.0352795	0.0485828	0.180613	0.670847	Agree	0.0110807	0.0748496	0.882388	0.052896	0.0638636	0.407959
order.NB1n.id.3953	Deoxycarnitine	0.854062	-0.00900063	0.0489328	0.157624	0.691354	Disagree	0.0137989	0.0754471	0.854976	-0.0255543	0.0642876	0.691187
order.NB1n.id.3953	TMAO.Choline	0.348308	0.0456503	0.0486742	0.301517	0.582933	Agree	0.0146093	0.0745978	0.844837	0.0686633	0.064231	0.28564
order.NB1n.id.3953	TMAO.Betaine	0.31877	0.0478888	0.0480334	0.274699	0.600197	Agree	0.0186407	0.0736298	0.800273	0.0695582	0.0633764	0.272993
order.NB1n.id.3953	TMAO	0.195637	0.0618592	0.0478016	0.916322	0.338442	Agree	0.00891668	0.0731017	0.902981	0.101408	0.0631815	0.109191
order.NB1n.id.3953	TMAO.Deoxycarnitine	0.184799	0.0631265	0.0476023	1.16347	0.280747	Agree	0.00410957	0.0725231	0.954841	0.107798	0.0630965	0.0882392
order.NB1n.id.3953	Choline	0.44309	0.0351775	0.0458646	0.416846	0.518515	Disagree	-7.52839e-05	0.0713085	0.999158	0.060051	0.0598981	0.316615
phylum.Tenericutes.id.3919	TMAO.Carnitine	0.000153142	0.0703349	0.018578	0.545902	0.459997	Agree	0.0822946	0.0246406	0.000919631	0.0545809	0.0282804	0.0542362
phylum.Tenericutes.id.3919	TMAO.Choline	0.00354239	0.0554548	0.0190156	0.325878	0.568097	Agree	0.065093	0.0254294	0.0108528	0.0432289	0.0286403	0.131905
phylum.Tenericutes.id.3919	TMAO	0.00761383	0.0498933	0.0186955	0.270905	0.602725	Agree	0.0584945	0.0249521	0.0195681	0.0388847	0.028229	0.16905
phylum.Tenericutes.id.3919	Carnitine	0.00116944	-0.0615669	0.0189656	6.9128e-06	0.997902	Agree	-0.0615221	0.0254977	0.0162912	-0.0616224	0.0283755	0.0304017
phylum.Tenericutes.id.3919	TMAO.Deoxycarnitine	0.00808524	0.0492871	0.0186095	0.0970232	0.755432	Agree	0.0543818	0.0247756	0.0287575	0.0426918	0.0281893	0.130609
phylum.Tenericutes.id.3919	TMAO.Betaine	0.0346595	0.0397181	0.0188031	1.07467	0.299892	Agree	0.0570253	0.0251452	0.0238883	0.0177643	0.0283203	0.530805
phylum.Tenericutes.id.3919	Choline	0.142602	-0.0264722	0.0180553	0.0981473	0.754064	Agree	-0.0212898	0.0244875	0.385159	-0.032646	0.0267275	0.222558
phylum.Tenericutes.id.3919	Betaine	0.632316	0.00913821	0.0190988	0.73901	0.389978	Disagree	-0.00568054	0.0257277	0.825368	0.027329	0.0285049	0.338202
phylum.Tenericutes.id.3919	Deoxycarnitine	0.791608	-0.00508411	0.0192417	0.197948	0.656382	Disagree	0.00265235	0.0259347	0.918595	-0.0145573	0.0286984	0.612228
phylum.Proteobacteria.id.2375	Deoxycarnitine	0.000779836	0.0778066	0.0231577	0.484922	0.486201	Agree	0.100112	0.0395258	0.0117079	0.0661479	0.028576	0.0210727
phylum.Proteobacteria.id.2375	TMAO.Deoxycarnitine	0.546493	-0.0137072	0.0227308	2.48803	0.114715	Disagree	-0.0620852	0.0381754	0.104695	0.0128655	0.0282929	0.649527
phylum.Proteobacteria.id.2375	Carnitine	0.00449809	0.0654079	0.0230233	0.00109957	0.973547	Agree	0.0664652	0.0393276	0.0918235	0.0648566	0.0283984	0.0228476
phylum.Proteobacteria.id.2375	Betaine	0.0143722	0.0564686	0.0230689	0.0126496	0.910451	Agree	0.0528702	0.0394439	0.180903	0.0583394	0.0284401	0.0408157
phylum.Proteobacteria.id.2375	TMAO.Carnitine	0.79686	-0.00587833	0.0228362	1.38494	0.239262	Disagree	-0.042126	0.0383431	0.272598	0.0140467	0.028428	0.621466
phylum.Proteobacteria.id.2375	TMAO.Betaine	0.723957	-0.0080908	0.0229087	0.997294	0.317966	Disagree	-0.0394146	0.0388414	0.310853	0.00861818	0.0283682	0.761423
phylum.Proteobacteria.id.2375	TMAO.Choline	0.952327	-0.00138795	0.0232157	0.825441	0.363594	Disagree	-0.0302797	0.0393729	0.442332	0.0140105	0.0287441	0.626197
phylum.Proteobacteria.id.2375	Choline	0.0184201	0.0512514	0.0217438	0.685357	0.407748	Agree	0.0258152	0.0376408	0.49323	0.0639904	0.0266378	0.0166994
phylum.Proteobacteria.id.2375	TMAO	0.440679	0.0175914	0.022815	0.93669	0.333131	Disagree	-0.0125501	0.0386062	0.745297	0.0337675	0.0282821	0.233125
phylum.Verrucomicrobia.id.3982	Carnitine	0.00431232	-0.0511222	0.0179102	0.304138	0.5813	Agree	-0.0592223	0.0231625	0.0109432	-0.0390778	0.0282446	0.167182
phylum.Verrucomicrobia.id.3982	Deoxycarnitine	0.0297746	-0.0393571	0.0181113	0.00705455	0.933063	Agree	-0.0380992	0.0235017	0.105804	-0.0411967	0.0284198	0.147873
phylum.Verrucomicrobia.id.3982	Betaine	0.0362681	-0.0376596	0.0179853	1.114	0.291215	Agree	-0.0219133	0.0233676	0.348949	-0.0605441	0.0281706	0.0321514
phylum.Verrucomicrobia.id.3982	TMAO	0.702378	-0.00676726	0.0177101	0.635183	0.42546	Disagree	-0.0182479	0.0228288	0.424585	0.0105859	0.0280666	0.706225
phylum.Verrucomicrobia.id.3982	TMAO.Choline	0.748413	-0.00578597	0.0180399	0.220473	0.63868	Disagree	-0.0127152	0.0233069	0.585687	0.00456873	0.0284913	0.872673
phylum.Verrucomicrobia.id.3982	Choline	0.749395	-0.00545282	0.0170701	0.219525	0.639402	Disagree	-0.01216	0.0222781	0.585498	0.00408423	0.0265653	0.877881
phylum.Verrucomicrobia.id.3982	TMAO.Betaine	0.679936	0.00734197	0.0177965	1.23441	0.26655	Disagree	-0.00886285	0.0230097	0.700316	0.0314681	0.0280758	0.26296
phylum.Verrucomicrobia.id.3982	TMAO.Carnitine	0.459221	0.0130874	0.0176825	0.22009	0.638972	Agree	0.00639329	0.0227217	0.778574	0.0233675	0.0281574	0.407043
phylum.Verrucomicrobia.id.3982	TMAO.Deoxycarnitine	0.66575	0.00761322	0.0176237	0.41069	0.521619	Disagree	-0.00152123	0.0226663	0.946525	0.0215777	0.0280254	0.441743
phylum.Cyanobacteria.id.1500	Deoxycarnitine	0.197456	-0.0367429	0.0285086	3.15425	0.0757293	Disagree	-0.0903627	0.0415239	0.030146	0.0110677	0.0392101	0.777868
phylum.Cyanobacteria.id.1500	TMAO.Deoxycarnitine	0.00085261	0.0921786	0.0276387	0.692115	0.405446	Agree	0.0681151	0.0400068	0.0894456	0.11415	0.038228	0.00298047
phylum.Cyanobacteria.id.1500	Carnitine	0.413504	0.0231854	0.028353	0.15057	0.697991	Agree	0.03486	0.0413412	0.399621	0.0128175	0.0389591	0.74231
phylum.Cyanobacteria.id.1500	TMAO	0.00643391	0.0757227	0.0277901	2.48938	0.114617	Agree	0.0293493	0.0404495	0.468535	0.11718	0.0382454	0.00231592
phylum.Cyanobacteria.id.1500	TMAO.Betaine	0.014894	0.068033	0.0279403	2.01355	0.1559	Agree	0.0259399	0.0407506	0.524791	0.105376	0.0383826	0.00628543
phylum.Cyanobacteria.id.1500	TMAO.Choline	0.0403273	0.0581331	0.0283524	1.22883	0.267635	Agree	0.0248629	0.0412872	0.547397	0.0878234	0.0390028	0.0248213
phylum.Cyanobacteria.id.1500	TMAO.Carnitine	0.0147306	0.0677851	0.0277929	2.83824	0.092045	Agree	0.0187445	0.0402467	0.641664	0.112491	0.0384267	0.00359124
phylum.Cyanobacteria.id.1500	Choline	0.278761	0.0290187	0.0267921	1.189	0.275532	Disagree	-0.00260488	0.039483	0.947432	0.0560075	0.036475	0.125363
phylum.Cyanobacteria.id.1500	Betaine	0.790882	-0.0075285	0.0283918	0.0442245	0.833436	Agree	-0.00117909	0.041445	0.977318	-0.013143	0.0389729	0.736097
phylum.Firmicutes.id.1672	TMAO.Carnitine	0.00149266	-0.185437	0.0583849	0.00214609	0.96305	Agree	-0.188522	0.0885684	0.0339213	-0.183065	0.0776434	0.0188121
phylum.Firmicutes.id.1672	Carnitine	0.164649	0.0826292	0.0594624	1.79397	0.180443	Agree	0.175127	0.091132	0.055377	0.0140543	0.078467	0.857932
phylum.Firmicutes.id.1672	TMAO.Deoxycarnitine	0.0106335	-0.148868	0.0582765	0.12662	0.721962	Agree	-0.125106	0.0886309	0.158886	-0.166965	0.0773476	0.0314063
phylum.Firmicutes.id.1672	TMAO.Choline	0.042809	-0.12076	0.0596178	0.00414953	0.948638	Agree	-0.116313	0.0912133	0.20301	-0.124077	0.0787728	0.115931
phylum.Firmicutes.id.1672	TMAO	0.0135904	-0.144417	0.0585179	0.256927	0.612239	Agree	-0.110163	0.0893936	0.21857	-0.170102	0.0774081	0.0284959
phylum.Firmicutes.id.1672	TMAO.Betaine	0.0478422	-0.116425	0.0588372	0.0951525	0.757726	Agree	-0.09538	0.0900911	0.290392	-0.132077	0.077695	0.0898322
phylum.Firmicutes.id.1672	Deoxycarnitine	0.970891	0.00219085	0.060039	0.191218	0.661905	Disagree	0.0329207	0.0924292	0.721905	-0.0202394	0.0789671	0.797835
phylum.Firmicutes.id.1672	Betaine	0.542908	-0.0362757	0.0596226	6.8118e-05	0.993415	Agree	-0.0357007	0.091693	0.69723	-0.0366968	0.078479	0.640296
phylum.Firmicutes.id.1672	Choline	0.31954	-0.0559851	0.0562436	0.871498	0.350541	Disagree	0.0064295	0.0873689	0.941374	-0.100155	0.0734984	0.173663
phylum.Actinobacteria.id.400	TMAO	0.000302019	-0.107561	0.0297658	0.0426691	0.83635	Agree	-0.0991979	0.0502497	0.0490793	-0.112081	0.0369452	0.00255542
phylum.Actinobacteria.id.400	TMAO.Carnitine	0.000179517	-0.111475	0.0297565	0.190861	0.662201	Agree	-0.0939195	0.0500015	0.061085	-0.121101	0.0370271	0.0011556
phylum.Actinobacteria.id.400	TMAO.Choline	0.00634682	-0.0829299	0.030385	0.0512514	0.8209	Agree	-0.0922937	0.0513231	0.0729082	-0.0778767	0.0377026	0.0394428
phylum.Actinobacteria.id.400	TMAO.Deoxycarnitine	0.000435271	-0.104347	0.0296632	0.319366	0.571989	Agree	-0.0816499	0.0499292	0.102794	-0.116728	0.0368767	0.00165407
phylum.Actinobacteria.id.400	TMAO.Betaine	0.00811768	-0.079382	0.0299879	0.0112561	0.915507	Agree	-0.0750413	0.0507266	0.139864	-0.0817139	0.0371805	0.0284746
phylum.Actinobacteria.id.400	Betaine	0.212311	-0.0379209	0.030404	0.00227541	0.961954	Agree	-0.0359277	0.0516772	0.487326	-0.0389762	0.0376003	0.300483
phylum.Actinobacteria.id.400	Deoxycarnitine	0.848014	-0.00587103	0.0306335	0.331834	0.564581	Disagree	-0.0301476	0.0521005	0.563165	0.00695606	0.0378714	0.854351
phylum.Actinobacteria.id.400	Choline	0.143075	-0.0419045	0.0286148	2.17619	0.140161	Disagree	0.0172345	0.0492538	0.726595	-0.072035	0.0351565	0.0410435
phylum.Actinobacteria.id.400	Carnitine	0.543484	0.0184656	0.0303934	0.407012	0.52349	Disagree	-0.00815729	0.0516253	0.874532	0.032588	0.0376002	0.38657
phylum.Euryarchaeota.id.55	TMAO.Carnitine	0.066509	0.0364476	0.0198627	0.0364442	0.848601	Agree	0.0376761	0.0208791	0.0719307	0.0247438	0.0644445	0.701193
phylum.Euryarchaeota.id.55	TMAO	0.135931	0.0297839	0.0199742	0.137153	0.711128	Agree	0.0322053	0.0210171	0.126254	0.0071852	0.0642073	0.910948
phylum.Euryarchaeota.id.55	TMAO.Choline	0.109055	0.0326507	0.0203754	0.0130373	0.909094	Agree	0.0318846	0.0214517	0.138	0.0397157	0.0651444	0.542397
phylum.Euryarchaeota.id.55	TMAO.Betaine	0.11528	0.0316855	0.0201191	0.221995	0.637524	Agree	0.0285597	0.0211847	0.178403	0.060433	0.0642455	0.347385
phylum.Euryarchaeota.id.55	Deoxycarnitine	0.371711	0.0184045	0.0206034	1.05164	0.305129	Disagree	0.0254511	0.0217191	0.241983	-0.0449485	0.065123	0.490418
phylum.Euryarchaeota.id.55	TMAO.Deoxycarnitine	0.261057	0.0223161	0.019856	0.00254699	0.95975	Agree	0.0226423	0.0208818	0.278901	0.0192381	0.0641396	0.76436
phylum.Euryarchaeota.id.55	Betaine	0.920605	-0.00203947	0.020462	4.04378	0.0443345	Disagree	0.0117258	0.0215766	0.587132	-0.125037	0.0644969	0.0531686
phylum.Euryarchaeota.id.55	Carnitine	0.431697	-0.0160717	0.0204399	1.40702	0.235552	Agree	-0.00798582	0.0215466	0.711116	-0.0887708	0.064607	0.170122
phylum.Euryarchaeota.id.55	Choline	0.891612	-0.00265339	0.0194724	1.74037	0.187091	Disagree	0.00605478	0.0205608	0.768547	-0.0784331	0.0606531	0.196625
phylum.Lentisphaerae.id.2238	Carnitine	0.13575	0.0789327	0.0529108	0.906243	0.341113	Agree	0.144876	0.0871661	0.0973072	0.0404589	0.0665803	0.543712
phylum.Lentisphaerae.id.2238	TMAO.Carnitine	0.509627	-0.0344485	0.0522407	2.15819	0.141811	Disagree	-0.132653	0.0848391	0.118731	0.0255276	0.066301	0.7004
phylum.Lentisphaerae.id.2238	TMAO	0.978623	0.00140017	0.0522543	1.18299	0.276748	Disagree	-0.0721919	0.0854902	0.39894	0.0452931	0.0660234	0.493057
phylum.Lentisphaerae.id.2238	TMAO.Choline	0.714193	-0.0194708	0.0531654	0.454178	0.500358	Disagree	-0.0661006	0.087258	0.449192	0.00806008	0.0670477	0.904367
phylum.Lentisphaerae.id.2238	TMAO.Betaine	0.961037	-0.00256298	0.0524645	0.618659	0.431546	Disagree	-0.0563046	0.0861449	0.513755	0.0291234	0.0661471	0.659944
phylum.Lentisphaerae.id.2238	Deoxycarnitine	0.717466	0.0193096	0.0533639	0.785012	0.375613	Disagree	-0.0430095	0.0882892	0.626431	0.0551811	0.0669841	0.410493
phylum.Lentisphaerae.id.2238	TMAO.Deoxycarnitine	0.993934	0.000396037	0.0520883	0.465123	0.49524	Disagree	-0.0452922	0.0848591	0.593831	0.0280173	0.0659808	0.671311
phylum.Lentisphaerae.id.2238	Betaine	0.672447	0.0224154	0.0530174	0.35422	0.551734	Disagree	-0.0190957	0.0876101	0.827573	0.0464008	0.0665956	0.486316
phylum.Lentisphaerae.id.2238	Choline	0.157785	0.0705509	0.0499454	0.610334	0.434662	Agree	0.01831	0.0834629	0.82647	0.0996949	0.0623393	0.110472
phylum.Bacteroidetes.id.905	Carnitine	0.190951	0.0392319	0.029999	0.161492	0.687787	Agree	0.0542123	0.0478494	0.257923	0.0295303	0.0385066	0.443549
phylum.Bacteroidetes.id.905	TMAO.Carnitine	0.0879834	-0.050453	0.0295715	0.00886939	0.924968	Agree	-0.047065	0.0465687	0.31281	-0.0527423	0.0382801	0.16895
phylum.Bacteroidetes.id.905	Betaine	0.101401	0.049148	0.0300031	0.0813632	0.775458	Agree	0.0384733	0.0479652	0.422981	0.0560093	0.0384551	0.145956
phylum.Bacteroidetes.id.905	TMAO.Betaine	0.079521	-0.0520304	0.0296728	0.174399	0.676232	Agree	-0.0367076	0.0471884	0.437106	-0.0620516	0.0381616	0.104645
phylum.Bacteroidetes.id.905	TMAO.Deoxycarnitine	0.285657	-0.031483	0.0294869	0.0609525	0.804997	Agree	-0.022607	0.0464976	0.627102	-0.0374538	0.038136	0.326573
phylum.Bacteroidetes.id.905	TMAO	0.188402	-0.0389137	0.0295849	0.153306	0.695396	Agree	-0.0246816	0.0468668	0.598749	-0.048342	0.0381458	0.205705
phylum.Bacteroidetes.id.905	Choline	0.857682	-0.0050866	0.0283651	0.104721	0.746236	Disagree	-0.0166922	0.0457247	0.715267	0.00217341	0.0361648	0.952105
phylum.Bacteroidetes.id.905	TMAO.Choline	0.235413	-0.0357119	0.0300977	0.217807	0.640716	Agree	-0.0183601	0.0478354	0.701324	-0.0470827	0.0387234	0.224671
phylum.Bacteroidetes.id.905	Deoxycarnitine	0.633874	-0.014407	0.030249	0.34101	0.559247	Disagree	0.0076473	0.0483873	0.874505	-0.028555	0.0387554	0.461627

### Sheet: Supplementary Table 18 
Supplementary Table 18. Mendelian randomization analysis evaluating TMAO and its precursors with regard to gut microbiota. b: effect, se: standard error; pval: p-value; nsnps: number of SNPs acting as instrumental variables.
Metabolite	Microbial taxa	Method	nsnp	b	se	pval	SNP
TMAO	genus.Anaerotruncus.id.2054	Inverse variance weighted	11	0.0494984	0.103771	0.633364	11:89040226; 13:38058413; 14:30418008; 14:30607199; 14:77502546; 15:33459867; 2:12200752; 2:211663702; 4:88163243; 6:165015261; 9:78630894
TMAO	genus.Anaerotruncus.id.2054	MR Egger	11	0.422676	0.296383	0.187587	11:89040226; 13:38058413; 14:30418008; 14:30607199; 14:77502546; 15:33459867; 2:12200752; 2:211663702; 4:88163243; 6:165015261; 9:78630894
TMAO	genus.Anaerotruncus.id.2054	Simple mode	11	-0.135012	0.246233	0.595507	11:89040226; 13:38058413; 14:30418008; 14:30607199; 14:77502546; 15:33459867; 2:12200752; 2:211663702; 4:88163243; 6:165015261; 9:78630894
TMAO	genus.Anaerotruncus.id.2054	Wald ratio	1	0.304221	0.262039	0.245652	11:89040226
TMAO	genus.Anaerotruncus.id.2054	Wald ratio	1	-0.585905	0.339306	0.0842079	14:77502546
TMAO	genus.Anaerotruncus.id.2054	Wald ratio	1	0.387626	0.316941	0.221322	13:38058413
TMAO	genus.Anaerotruncus.id.2054	Wald ratio	1	0.0352679	0.333282	0.915725	14:30418008
TMAO	genus.Anaerotruncus.id.2054	Wald ratio	1	0.568134	0.330059	0.0851943	14:30607199
TMAO	genus.Anaerotruncus.id.2054	Wald ratio	1	0.110144	0.259775	0.671566	4:88163243
TMAO	genus.Anaerotruncus.id.2054	Wald ratio	1	-0.162772	0.363191	0.65403	15:33459867
TMAO	genus.Anaerotruncus.id.2054	Wald ratio	1	-0.327904	0.324434	0.312162	2:12200752
TMAO	genus.Anaerotruncus.id.2054	Wald ratio	1	0.368153	0.346942	0.288628	2:211663702
TMAO	genus.Anaerotruncus.id.2054	Wald ratio	1	-0.179778	0.335849	0.592446	6:165015261
TMAO	genus.Anaerotruncus.id.2054	Wald ratio	1	-0.22395	0.330204	0.497634	9:78630894
TMAO	genus.Anaerotruncus.id.2054	Weighted median	11	0.0722164	0.132581	0.585962	11:89040226; 13:38058413; 14:30418008; 14:30607199; 14:77502546; 15:33459867; 2:12200752; 2:211663702; 4:88163243; 6:165015261; 9:78630894
TMAO	genus.Anaerotruncus.id.2054	Weighted mode	11	0.199797	0.226005	0.397433	11:89040226; 13:38058413; 14:30418008; 14:30607199; 14:77502546; 15:33459867; 2:12200752; 2:211663702; 4:88163243; 6:165015261; 9:78630894
TMAO	genus.RuminococcaceaeNK4A214group.id.11358	Inverse variance weighted	12	-0.118531	0.118284	0.316304	1:100248591; 1:157338888; 16:24073806; 20:18030357; 2:141897042; 22:17793012; 2:239087912; 22:49796014; 3:26509287; 3:84725039; 4:159932022; 5:123846318
TMAO	genus.RuminococcaceaeNK4A214group.id.11358	MR Egger	12	0.342073	0.411456	0.42517	1:100248591; 1:157338888; 16:24073806; 20:18030357; 2:141897042; 22:17793012; 2:239087912; 22:49796014; 3:26509287; 3:84725039; 4:159932022; 5:123846318
TMAO	genus.RuminococcaceaeNK4A214group.id.11358	Simple mode	12	-0.392327	0.23471	0.122789	1:100248591; 1:157338888; 16:24073806; 20:18030357; 2:141897042; 22:17793012; 2:239087912; 22:49796014; 3:26509287; 3:84725039; 4:159932022; 5:123846318
TMAO	genus.RuminococcaceaeNK4A214group.id.11358	Wald ratio	1	-0.141753	0.360372	0.69406	1:100248591
TMAO	genus.RuminococcaceaeNK4A214group.id.11358	Wald ratio	1	0.292374	0.340639	0.390721	2:141897042
TMAO	genus.RuminococcaceaeNK4A214group.id.11358	Wald ratio	1	-0.427369	0.301127	0.155832	1:157338888
TMAO	genus.RuminococcaceaeNK4A214group.id.11358	Wald ratio	1	-0.443622	0.339622	0.191478	16:24073806
TMAO	genus.RuminococcaceaeNK4A214group.id.11358	Wald ratio	1	0.46999	0.308402	0.127521	20:18030357
TMAO	genus.RuminococcaceaeNK4A214group.id.11358	Wald ratio	1	-0.421624	0.308742	0.172059	3:26509287
TMAO	genus.RuminococcaceaeNK4A214group.id.11358	Wald ratio	1	0.611363	0.308147	0.0472558	22:17793012
TMAO	genus.RuminococcaceaeNK4A214group.id.11358	Wald ratio	1	-0.352484	0.320267	0.271074	2:239087912
TMAO	genus.RuminococcaceaeNK4A214group.id.11358	Wald ratio	1	-0.10723	0.302968	0.723389	22:49796014
TMAO	genus.RuminococcaceaeNK4A214group.id.11358	Wald ratio	1	-0.624757	0.308028	0.0425349	3:84725039
TMAO	genus.RuminococcaceaeNK4A214group.id.11358	Wald ratio	1	-0.368895	0.321879	0.251767	4:159932022
TMAO	genus.RuminococcaceaeNK4A214group.id.11358	Wald ratio	1	0.125501	0.342788	0.714275	5:123846318
TMAO	genus.RuminococcaceaeNK4A214group.id.11358	Weighted median	12	-0.249897	0.130654	0.0557902	1:100248591; 1:157338888; 16:24073806; 20:18030357; 2:141897042; 22:17793012; 2:239087912; 22:49796014; 3:26509287; 3:84725039; 4:159932022; 5:123846318
TMAO	genus.RuminococcaceaeNK4A214group.id.11358	Weighted mode	12	-0.392327	0.245895	0.138906	1:100248591; 1:157338888; 16:24073806; 20:18030357; 2:141897042; 22:17793012; 2:239087912; 22:49796014; 3:26509287; 3:84725039; 4:159932022; 5:123846318
TMAO	phylum.Actinobacteria.id.400	Inverse variance weighted	11	-0.0725646	0.0954993	0.447347	14:23847194; 16:81776768; 2:135837906; 2:239936384; 3:32362998; 4:1517826; 5:90471451; 6:113129609; 6:14617591; 6:92775210; 7:155002747
TMAO	phylum.Actinobacteria.id.400	MR Egger	11	0.124483	0.349969	0.730263	14:23847194; 16:81776768; 2:135837906; 2:239936384; 3:32362998; 4:1517826; 5:90471451; 6:113129609; 6:14617591; 6:92775210; 7:155002747
TMAO	phylum.Actinobacteria.id.400	Simple mode	11	-0.0811653	0.195718	0.687113	14:23847194; 16:81776768; 2:135837906; 2:239936384; 3:32362998; 4:1517826; 5:90471451; 6:113129609; 6:14617591; 6:92775210; 7:155002747
TMAO	phylum.Actinobacteria.id.400	Wald ratio	1	-0.169638	0.309986	0.584211	14:23847194
TMAO	phylum.Actinobacteria.id.400	Wald ratio	1	-0.295872	0.357087	0.407347	3:32362998
TMAO	phylum.Actinobacteria.id.400	Wald ratio	1	-0.145841	0.337737	0.665874	16:81776768
TMAO	phylum.Actinobacteria.id.400	Wald ratio	1	-0.101554	0.210033	0.628729	2:135837906
TMAO	phylum.Actinobacteria.id.400	Wald ratio	1	0.28585	0.30598	0.350195	2:239936384
TMAO	phylum.Actinobacteria.id.400	Wald ratio	1	-0.0137981	0.35678	0.96915	6:14617591
TMAO	phylum.Actinobacteria.id.400	Wald ratio	1	0.102954	0.325708	0.751933	4:1517826
TMAO	phylum.Actinobacteria.id.400	Wald ratio	1	-0.462229	0.345233	0.180607	5:90471451
TMAO	phylum.Actinobacteria.id.400	Wald ratio	1	0.0822397	0.361472	0.820025	6:113129609
TMAO	phylum.Actinobacteria.id.400	Wald ratio	1	-0.156893	0.353318	0.657002	6:92775210
TMAO	phylum.Actinobacteria.id.400	Wald ratio	1	0.0377853	0.354762	0.915179	7:155002747
TMAO	phylum.Actinobacteria.id.400	Weighted median	11	-0.0992718	0.127234	0.435257	14:23847194; 16:81776768; 2:135837906; 2:239936384; 3:32362998; 4:1517826; 5:90471451; 6:113129609; 6:14617591; 6:92775210; 7:155002747
TMAO	phylum.Actinobacteria.id.400	Weighted mode	11	-0.0952137	0.191234	0.629328	14:23847194; 16:81776768; 2:135837906; 2:239936384; 3:32362998; 4:1517826; 5:90471451; 6:113129609; 6:14617591; 6:92775210; 7:155002747
TMAO	class.Actinobacteria.id.419	Inverse variance weighted	12	-0.000841528	0.0833125	0.991941	10:126110032; 1:114665485; 11:71221248; 1:207003553; 13:112859829; 15:94852795; 16:81776768; 2:136616754; 22:35567355; 5:475408; 6:14617591; 8:65654844
TMAO	class.Actinobacteria.id.419	MR Egger	12	0.0308578	0.24014	0.900302	10:126110032; 1:114665485; 11:71221248; 1:207003553; 13:112859829; 15:94852795; 16:81776768; 2:136616754; 22:35567355; 5:475408; 6:14617591; 8:65654844
TMAO	class.Actinobacteria.id.419	Simple mode	12	-0.0988222	0.176251	0.586248	10:126110032; 1:114665485; 11:71221248; 1:207003553; 13:112859829; 15:94852795; 16:81776768; 2:136616754; 22:35567355; 5:475408; 6:14617591; 8:65654844
TMAO	class.Actinobacteria.id.419	Wald ratio	1	-0.149544	0.350248	0.669404	10:126110032
TMAO	class.Actinobacteria.id.419	Wald ratio	1	-0.240347	0.32611	0.461114	13:112859829
TMAO	class.Actinobacteria.id.419	Wald ratio	1	0.385932	0.346751	0.265711	1:114665485
TMAO	class.Actinobacteria.id.419	Wald ratio	1	-0.314384	0.347671	0.36586	11:71221248
TMAO	class.Actinobacteria.id.419	Wald ratio	1	-0.0758978	0.295158	0.797068	1:207003553
TMAO	class.Actinobacteria.id.419	Wald ratio	1	0.176087	0.313739	0.574625	22:35567355
TMAO	class.Actinobacteria.id.419	Wald ratio	1	0.454286	0.317367	0.152309	15:94852795
TMAO	class.Actinobacteria.id.419	Wald ratio	1	-0.131987	0.305653	0.665874	16:81776768
TMAO	class.Actinobacteria.id.419	Wald ratio	1	-0.106737	0.169523	0.528937	2:136616754
TMAO	class.Actinobacteria.id.419	Wald ratio	1	0.168512	0.308643	0.585082	5:475408
TMAO	class.Actinobacteria.id.419	Wald ratio	1	-0.0137375	0.355214	0.96915	6:14617591
TMAO	class.Actinobacteria.id.419	Wald ratio	1	0.0545628	0.263185	0.835762	8:65654844
TMAO	class.Actinobacteria.id.419	Weighted median	12	-0.0831716	0.110181	0.450331	10:126110032; 1:114665485; 11:71221248; 1:207003553; 13:112859829; 15:94852795; 16:81776768; 2:136616754; 22:35567355; 5:475408; 6:14617591; 8:65654844
TMAO	class.Actinobacteria.id.419	Weighted mode	12	-0.0929518	0.138836	0.516977	10:126110032; 1:114665485; 11:71221248; 1:207003553; 13:112859829; 15:94852795; 16:81776768; 2:136616754; 22:35567355; 5:475408; 6:14617591; 8:65654844
TMAO	genus.RuminococcaceaeUCG003.id.11361	Inverse variance weighted	11	0.044093	0.105608	0.6763	1:13794594; 12:75496463; 15:35071718; 2:205238716; 2:37905976; 3:41982393; 6:105781538; 7:51541468; 7:97348436; 8:82026852; 9:134416970
TMAO	genus.RuminococcaceaeUCG003.id.11361	MR Egger	11	-0.0467616	0.368954	0.901932	1:13794594; 12:75496463; 15:35071718; 2:205238716; 2:37905976; 3:41982393; 6:105781538; 7:51541468; 7:97348436; 8:82026852; 9:134416970
TMAO	genus.RuminococcaceaeUCG003.id.11361	Simple mode	11	-0.0618381	0.194902	0.757558	1:13794594; 12:75496463; 15:35071718; 2:205238716; 2:37905976; 3:41982393; 6:105781538; 7:51541468; 7:97348436; 8:82026852; 9:134416970
TMAO	genus.RuminococcaceaeUCG003.id.11361	Wald ratio	1	-0.493224	0.310078	0.11169	1:13794594
TMAO	genus.RuminococcaceaeUCG003.id.11361	Wald ratio	1	-0.181522	0.299065	0.543874	2:37905976
TMAO	genus.RuminococcaceaeUCG003.id.11361	Wald ratio	1	0.230895	0.30786	0.453255	12:75496463
TMAO	genus.RuminococcaceaeUCG003.id.11361	Wald ratio	1	0.100756	0.297471	0.734828	15:35071718
TMAO	genus.RuminococcaceaeUCG003.id.11361	Wald ratio	1	0.416493	0.291642	0.153265	2:205238716
TMAO	genus.RuminococcaceaeUCG003.id.11361	Wald ratio	1	0.870798	0.325635	0.00749173	7:97348436
TMAO	genus.RuminococcaceaeUCG003.id.11361	Wald ratio	1	-0.271352	0.3173	0.392445	3:41982393
TMAO	genus.RuminococcaceaeUCG003.id.11361	Wald ratio	1	-0.0663	0.3276	0.839619	6:105781538
TMAO	genus.RuminococcaceaeUCG003.id.11361	Wald ratio	1	-0.0470984	0.241968	0.845669	7:51541468
TMAO	genus.RuminococcaceaeUCG003.id.11361	Wald ratio	1	-0.127667	0.29789	0.668235	8:82026852
TMAO	genus.RuminococcaceaeUCG003.id.11361	Wald ratio	1	0.13504	0.30465	0.657576	9:134416970
TMAO	genus.RuminococcaceaeUCG003.id.11361	Weighted median	11	-0.0472772	0.122376	0.699254	1:13794594; 12:75496463; 15:35071718; 2:205238716; 2:37905976; 3:41982393; 6:105781538; 7:51541468; 7:97348436; 8:82026852; 9:134416970
TMAO	genus.RuminococcaceaeUCG003.id.11361	Weighted mode	11	-0.0529664	0.180407	0.775071	1:13794594; 12:75496463; 15:35071718; 2:205238716; 2:37905976; 3:41982393; 6:105781538; 7:51541468; 7:97348436; 8:82026852; 9:134416970
TMAO	genus.RuminococcaceaeUCG005.id.11363	Inverse variance weighted	13	0.0622398	0.0969404	0.520846	10:4240906; 10:62662781; 11:27747671; 1:187906034; 12:47384118; 15:68705697; 18:22575871; 20:16312851; 2:198122357; 2:239509030; 4:7302344; 5:154003091; 7:18026604
TMAO	genus.RuminococcaceaeUCG005.id.11363	MR Egger	13	0.245334	0.28709	0.411023	10:4240906; 10:62662781; 11:27747671; 1:187906034; 12:47384118; 15:68705697; 18:22575871; 20:16312851; 2:198122357; 2:239509030; 4:7302344; 5:154003091; 7:18026604
TMAO	genus.RuminococcaceaeUCG005.id.11363	Simple mode	13	0.254595	0.197782	0.222281	10:4240906; 10:62662781; 11:27747671; 1:187906034; 12:47384118; 15:68705697; 18:22575871; 20:16312851; 2:198122357; 2:239509030; 4:7302344; 5:154003091; 7:18026604
TMAO	genus.RuminococcaceaeUCG005.id.11363	Wald ratio	1	0.36179	0.327334	0.269046	10:4240906
TMAO	genus.RuminococcaceaeUCG005.id.11363	Wald ratio	1	-0.285485	0.316748	0.36743	12:47384118
TMAO	genus.RuminococcaceaeUCG005.id.11363	Wald ratio	1	0.0380208	0.328608	0.907888	10:62662781
TMAO	genus.RuminococcaceaeUCG005.id.11363	Wald ratio	1	0.256622	0.312148	0.411011	11:27747671
TMAO	genus.RuminococcaceaeUCG005.id.11363	Wald ratio	1	-0.831803	0.335789	0.0132433	1:187906034
TMAO	genus.RuminococcaceaeUCG005.id.11363	Wald ratio	1	0.389484	0.259883	0.133955	2:198122357
TMAO	genus.RuminococcaceaeUCG005.id.11363	Wald ratio	1	-0.0772281	0.31379	0.805594	15:68705697
TMAO	genus.RuminococcaceaeUCG005.id.11363	Wald ratio	1	0.321856	0.332191	0.332601	18:22575871
TMAO	genus.RuminococcaceaeUCG005.id.11363	Wald ratio	1	0.0514085	0.216234	0.812079	20:16312851
TMAO	genus.RuminococcaceaeUCG005.id.11363	Wald ratio	1	-0.318544	0.297769	0.284724	7:18026604
TMAO	genus.RuminococcaceaeUCG005.id.11363	Wald ratio	1	-0.012782	0.306768	0.966764	2:239509030
TMAO	genus.RuminococcaceaeUCG005.id.11363	Wald ratio	1	0.508063	0.345324	0.14122	4:7302344
TMAO	genus.RuminococcaceaeUCG005.id.11363	Wald ratio	1	0.355496	0.333799	0.286876	5:154003091
TMAO	genus.RuminococcaceaeUCG005.id.11363	Weighted median	13	0.0512467	0.122903	0.676702	10:4240906; 10:62662781; 11:27747671; 1:187906034; 12:47384118; 15:68705697; 18:22575871; 20:16312851; 2:198122357; 2:239509030; 4:7302344; 5:154003091; 7:18026604
TMAO	genus.RuminococcaceaeUCG005.id.11363	Weighted mode	13	0.164818	0.174636	0.363897	10:4240906; 10:62662781; 11:27747671; 1:187906034; 12:47384118; 15:68705697; 18:22575871; 20:16312851; 2:198122357; 2:239509030; 4:7302344; 5:154003091; 7:18026604
TMAO	genus.RuminococcaceaeUCG002.id.11360	Inverse variance weighted	20	0.0274819	0.071388	0.700263	10:73820548; 11:111712942; 11:43344751; 1:14732458; 11:86335459; 12:129451330; 12:47384118; 13:87920450; 14:77502546; 15:80713184; 15:90780618; 19:43637890; 19:54475808; 2:120757853; 3:24045453; 4:23325040; 5:123822114; 5:141014951; 9:114066670; 9:20131746
TMAO	genus.RuminococcaceaeUCG002.id.11360	MR Egger	20	0.0891591	0.20027	0.661487	10:73820548; 11:111712942; 11:43344751; 1:14732458; 11:86335459; 12:129451330; 12:47384118; 13:87920450; 14:77502546; 15:80713184; 15:90780618; 19:43637890; 19:54475808; 2:120757853; 3:24045453; 4:23325040; 5:123822114; 5:141014951; 9:114066670; 9:20131746
TMAO	genus.RuminococcaceaeUCG002.id.11360	Simple mode	20	0.0812999	0.190028	0.673584	10:73820548; 11:111712942; 11:43344751; 1:14732458; 11:86335459; 12:129451330; 12:47384118; 13:87920450; 14:77502546; 15:80713184; 15:90780618; 19:43637890; 19:54475808; 2:120757853; 3:24045453; 4:23325040; 5:123822114; 5:141014951; 9:114066670; 9:20131746
TMAO	genus.RuminococcaceaeUCG002.id.11360	Wald ratio	1	0.428742	0.374125	0.251801	10:73820548
TMAO	genus.RuminococcaceaeUCG002.id.11360	Wald ratio	1	0.555381	0.352115	0.114733	11:86335459
TMAO	genus.RuminococcaceaeUCG002.id.11360	Wald ratio	1	0.0390027	0.244557	0.873289	11:111712942
TMAO	genus.RuminococcaceaeUCG002.id.11360	Wald ratio	1	-0.158928	0.343489	0.643589	11:43344751
TMAO	genus.RuminococcaceaeUCG002.id.11360	Wald ratio	1	0.304085	0.319499	0.341222	1:14732458
TMAO	genus.RuminococcaceaeUCG002.id.11360	Wald ratio	1	-0.554455	0.321093	0.0842079	14:77502546
TMAO	genus.RuminococcaceaeUCG002.id.11360	Wald ratio	1	0.274724	0.34672	0.428157	12:129451330
TMAO	genus.RuminococcaceaeUCG002.id.11360	Wald ratio	1	-0.252555	0.280212	0.36743	12:47384118
TMAO	genus.RuminococcaceaeUCG002.id.11360	Wald ratio	1	-0.588981	0.342157	0.085183	13:87920450
TMAO	genus.RuminococcaceaeUCG002.id.11360	Wald ratio	1	-0.224112	0.339041	0.508601	19:54475808
TMAO	genus.RuminococcaceaeUCG002.id.11360	Wald ratio	1	0.0757265	0.300101	0.800781	15:80713184
TMAO	genus.RuminococcaceaeUCG002.id.11360	Wald ratio	1	0.282844	0.326593	0.386466	15:90780618
TMAO	genus.RuminococcaceaeUCG002.id.11360	Wald ratio	1	0.0304397	0.375422	0.935377	19:43637890
TMAO	genus.RuminococcaceaeUCG002.id.11360	Wald ratio	1	0.17119	0.333735	0.607984	5:123822114
TMAO	genus.RuminococcaceaeUCG002.id.11360	Wald ratio	1	-0.38451	0.345274	0.265435	2:120757853
TMAO	genus.RuminococcaceaeUCG002.id.11360	Wald ratio	1	-0.150347	0.343651	0.661749	3:24045453
TMAO	genus.RuminococcaceaeUCG002.id.11360	Wald ratio	1	0.410028	0.377526	0.277438	4:23325040
TMAO	genus.RuminococcaceaeUCG002.id.11360	Wald ratio	1	0.0525968	0.244636	0.829767	5:141014951
TMAO	genus.RuminococcaceaeUCG002.id.11360	Wald ratio	1	0.479945	0.333588	0.150226	9:114066670
TMAO	genus.RuminococcaceaeUCG002.id.11360	Wald ratio	1	0.00335435	0.289816	0.990765	9:20131746
TMAO	genus.RuminococcaceaeUCG002.id.11360	Weighted median	20	0.0436144	0.103813	0.674394	10:73820548; 11:111712942; 11:43344751; 1:14732458; 11:86335459; 12:129451330; 12:47384118; 13:87920450; 14:77502546; 15:80713184; 15:90780618; 19:43637890; 19:54475808; 2:120757853; 3:24045453; 4:23325040; 5:123822114; 5:141014951; 9:114066670; 9:20131746
TMAO	genus.RuminococcaceaeUCG002.id.11360	Weighted mode	20	0.0520787	0.17356	0.767388	10:73820548; 11:111712942; 11:43344751; 1:14732458; 11:86335459; 12:129451330; 12:47384118; 13:87920450; 14:77502546; 15:80713184; 15:90780618; 19:43637890; 19:54475808; 2:120757853; 3:24045453; 4:23325040; 5:123822114; 5:141014951; 9:114066670; 9:20131746
TMAO	family.Bifidobacteriaceae.id.433	Inverse variance weighted	11	-0.0799268	0.0868591	0.357474	11:13098051; 13:112859829; 16:898055; 17:72897722; 2:136616754; 2:192878532; 4:1517826; 5:142793467; 5:521096; 6:14617591; 6:97406220
TMAO	family.Bifidobacteriaceae.id.433	MR Egger	11	0.0907438	0.282646	0.755501	11:13098051; 13:112859829; 16:898055; 17:72897722; 2:136616754; 2:192878532; 4:1517826; 5:142793467; 5:521096; 6:14617591; 6:97406220
TMAO	family.Bifidobacteriaceae.id.433	Simple mode	11	-0.128551	0.196295	0.527316	11:13098051; 13:112859829; 16:898055; 17:72897722; 2:136616754; 2:192878532; 4:1517826; 5:142793467; 5:521096; 6:14617591; 6:97406220
TMAO	family.Bifidobacteriaceae.id.433	Wald ratio	1	-0.509732	0.33114	0.123725	11:13098051
TMAO	family.Bifidobacteriaceae.id.433	Wald ratio	1	-0.101649	0.161442	0.528937	2:136616754
TMAO	family.Bifidobacteriaceae.id.433	Wald ratio	1	-0.205104	0.278291	0.461114	13:112859829
TMAO	family.Bifidobacteriaceae.id.433	Wald ratio	1	-0.120973	0.398717	0.761581	16:898055
TMAO	family.Bifidobacteriaceae.id.433	Wald ratio	1	0.376274	0.336749	0.263836	17:72897722
TMAO	family.Bifidobacteriaceae.id.433	Wald ratio	1	-0.440449	0.312351	0.158507	5:521096
TMAO	family.Bifidobacteriaceae.id.433	Wald ratio	1	-0.345864	0.308196	0.261768	2:192878532
TMAO	family.Bifidobacteriaceae.id.433	Wald ratio	1	0.102472	0.324186	0.751933	4:1517826
TMAO	family.Bifidobacteriaceae.id.433	Wald ratio	1	0.32463	0.354335	0.359579	5:142793467
TMAO	family.Bifidobacteriaceae.id.433	Wald ratio	1	-0.0126362	0.326735	0.96915	6:14617591
TMAO	family.Bifidobacteriaceae.id.433	Wald ratio	1	0.293117	0.325928	0.368478	6:97406220
TMAO	family.Bifidobacteriaceae.id.433	Weighted median	11	-0.102788	0.121118	0.396069	11:13098051; 13:112859829; 16:898055; 17:72897722; 2:136616754; 2:192878532; 4:1517826; 5:142793467; 5:521096; 6:14617591; 6:97406220
TMAO	family.Bifidobacteriaceae.id.433	Weighted mode	11	-0.11731	0.150179	0.452818	11:13098051; 13:112859829; 16:898055; 17:72897722; 2:136616754; 2:192878532; 4:1517826; 5:142793467; 5:521096; 6:14617591; 6:97406220
Betaine	genus.Haemophilus.id.3698	Inverse variance weighted	5	0.0302241	0.0930441	0.745305	12:115493337; 22:26891808; 6:55448491; 9:105650242; 9:78752170
Betaine	genus.Haemophilus.id.3698	MR Egger	5	0.260583	0.234808	0.348055	12:115493337; 22:26891808; 6:55448491; 9:105650242; 9:78752170
Betaine	genus.Haemophilus.id.3698	Simple mode	5	0.120299	0.179023	0.538416	12:115493337; 22:26891808; 6:55448491; 9:105650242; 9:78752170
Betaine	genus.Haemophilus.id.3698	Wald ratio	1	-0.168422	0.230021	0.464044	12:115493337
Betaine	genus.Haemophilus.id.3698	Wald ratio	1	0.177044	0.237113	0.455265	9:78752170
Betaine	genus.Haemophilus.id.3698	Wald ratio	1	-0.21959	0.246507	0.373034	22:26891808
Betaine	genus.Haemophilus.id.3698	Wald ratio	1	0.0106928	0.212786	0.959922	6:55448491
Betaine	genus.Haemophilus.id.3698	Wald ratio	1	0.171367	0.15756	0.276759	9:105650242
Betaine	genus.Haemophilus.id.3698	Weighted median	5	0.0675098	0.115602	0.559229	12:115493337; 22:26891808; 6:55448491; 9:105650242; 9:78752170
Betaine	genus.Haemophilus.id.3698	Weighted mode	5	0.135663	0.158983	0.441568	12:115493337; 22:26891808; 6:55448491; 9:105650242; 9:78752170

### Sheet: Supplemenatry Table 19
Supplementary Table 19. Results of correlation analyses between TMAO, its precursors, TMAO-to-precursor ratios and food groups.
Metabolite/ratio	Food group	Effect	StdErr	P-value	Direction	HetISq	HetChiSq	HetDf	HetPVal	TotalN
TMAO_deoxycarnitine	Fish	0.1043	0.0146	7.888e-13	++++	0	1.504	3	0.6813	4685
TMAO	Fish	0.0972	0.0146	2.506e-11	++++	0	2.717	3	0.4373	4685
TMAO_choline	Fish	0.0953	0.0146	6.237e-11	++++	0	2.754	3	0.4312	4685
TMAO_betaine	Fish	0.0896	0.0146	8.241e-10	++++	0	1.409	3	0.7035	4685
TMAO_carnitine	Fish	0.0807	0.0146	3.209e-08	++++	0	1.704	3	0.6359	4685
Betaine	Grains	0.0895	0.0164	5.244e-08	+?++	93	28.59	2	6.192e-07	3659
Betaine	Vegetables	0.0788	0.0146	6.84e-08	++++	0	1.957	3	0.5813	4685
Deoxycarnitne_carnitine	Fish	-0.0695	0.0165	2.618e-05	-?--	44.5	3.603	2	0.1651	3659
TMAO_betaine	Grains	-0.0628	0.0165	0.0001426	-?+-	82.5	11.439	2	0.003282	3659
Betaine	Nuts	0.0532	0.0146	0.000271	++++	23.9	3.945	3	0.2675	4685
Deoxycarnitne_carnitine	Dairy_products	0.059	0.0165	0.0003638	+?++	0	0.803	2	0.6692	3659
Choline	Cheese	-0.0515	0.0146	0.0004245	----	0	1.151	3	0.7648	4685
TMAO	Vegetables	0.0509	0.0146	0.000501	++++	0	0.37	3	0.9463	4685
Deoxycarnitine	Eggs	-0.0505	0.0146	0.000553	----	0	0.193	3	0.9787	4685
Carnitine	Meat	0.0496	0.0146	0.0006793	++-+	78.8	14.169	3	0.002683	4685
TMAO_deoxycarnitine	Vegetables	0.0496	0.0146	0.0007031	++++	0	0.404	3	0.9395	4685

### Sheet: Supplementary Table 20
Supplementary Table 20. Information on genotyping and analysis.
	Rotterdam Study I-4	Rotterdam Study III-2	LLS	LLD	300OB
Ancestry	EA	EA	EA	EA	EA
Study design 1	Population based	Population based	Family population based	Population based
Which PCs?	-	-	-	-	PC2
Other Covariates 2	-	-	familial relatedness	-	-
Genotyping Platform	Illumina 550 (+duo), Illumina 610 quad	Illumina 610 quad	Illumina Human660W and OmniExpress	CytoSNP and ImmunoChip assays	Illumina HumanCoreExome-24 BeadChip Kit , Illumina Infinium Omni-express chip
Calling Method	Beadstudio-Gencall	Beadstudio-Gencall	Illumina GenomeStudio	CytoSNP: Genome Studio (v2.10.1), IChip: GenomeStudio	optiCall83
Sample and variant quality control (including sample call rate, SNP call rate, MAF, HWE p-value)	SNP call rate 98%, MAF 0.01, HWE p-value 10-6	SNP call rate 98%, MAF 0.01, HWE p-value 10-6	SNP call rate 95%, MAF 0.01, HWE p-value 10-4	SNP call rate 98%, MAF 0.001, HWE p-value 10-4	SNP call rate 99%, MAF 0.001, HWE p-value 10-4
Imputation sever	Michigan Imputation Server	Michigan Imputation Server	Michigan Imputation Server	Michigan Imputation Server	Michigan Imputation Server
Reference Panel	HRC	HRC	HRC v1.1	HRC v1.0	HRC) reference panel hrc.r1.1.201687
Analysis software	rvtests	rvtests	rvtests (version: 20190205)	rvtests	rvtests
